# MyGESig: a population-specific gene signature improves survival prediction in Malaysian breast cancer patients

**DOI:** 10.1101/2025.08.28.25334111

**Authors:** Mohamad Hazwan Khairi, Zhi Lei Wong, Boon Hong Ang, James Phipps-Tan, Putri Nur Fatin, Rajadurai Pathmanathan, See Mee Hoong, Nur Aishah Mohd Taib, Cheng-Har Yip, Weang Kee Ho, Mei Chee Tai, Soo-Hwang Teo, Sok Ching Cheong, Pan Jia-Wern

## Abstract

Accurate prognostic models are essential for guiding treatment decisions and improving patient outcomes in breast cancer. To achieve this, population-specific models are needed to account for genetic, clinical, and pathological differences across populations. In this study, the widely used and freely available PREDICT v3.0 breast cancer prognostic model was first validated in the multiethnic Malaysian Breast Cancer (MyBrCa) cohort to assess its performance. Given its only moderate performance in this population, a machine learning workflow was developed to integrate gene expression and clinical information for classifying patients by their 10-year prognosis. A 77-gene signature, termed MyGESig, was derived from the transcriptomes of 258 MyBrCa patients. Using this signature in combination with clinical variables, an ensemble-based model achieved a median area under the receiver-operator characteristic curve (AUROC) of 0.92 in the hold-out testing set and 0.90 in the independent MyBrCa dataset. While the model exhibited poor generalizability in external cohorts, its discriminative performance improved when trained and tested within the same population (median AUROC: 0.71 in METABRIC; 0.84 in SCAN-B), validating the prognostic value of the gene set. Together, these findings demonstrate the value of incorporating population-specific gene expression datasets into prognosis prediction and highlight the need to develop and validate models tailored to diverse populations in breast cancer.

## Supplementary Table 1-4 for "MyGESig: a population-specific gene signature improves survival prediction in Malaysian breast cancer patients": 20250821-Supplementary_tables.xlsx

### Sheet: Supplementary Table 1
Supplementary Table 1. Results of Gene Ontology (GO) enrichment analysis.
GO category	ID	Description	setSize	enrichmentScore	NES	pvalue	p.adjust	qvalue	rank	leading_edge	core_enrichment
BP	GO:0033036	macromolecule localization	6	-0.832944	-1.67091	0.0090993	0.454178	0.450815	8	tags=67%, list=10%, signal=65%	PLA2G3/ARHGDIG/TTPA/ANKRD1
BP	GO:0032502	developmental process	30	-0.545252	-1.59089	0.011465	0.454178	0.450815	12	tags=27%, list=16%, signal=37%	FUT6/PCP4/ZFP57/PLA2G3/ARHGDIG/TTPA/PCDHB8/ANKRD1
BP	GO:0048856	anatomical structure development	28	-0.555338	-1.58789	0.0139587	0.454178	0.450815	12	tags=29%, list=16%, signal=38%	FUT6/PCP4/ZFP57/PLA2G3/ARHGDIG/TTPA/PCDHB8/ANKRD1
BP	GO:0051641	cellular localization	5	-0.831128	-1.56862	0.0143586	0.454178	0.450815	8	tags=60%, list=10%, signal=57%	PLA2G3/ARHGDIG/ANKRD1
BP	GO:0060341	regulation of cellular localization	3	-0.945946	-1.55125	0.00638155	0.454178	0.450815	8	tags=100%, list=10%, signal=93%	ARHGDIG/ANKRD1
BP	GO:0002237	response to molecule of bacterial origin	1	-1	-1.35631	0.014391	0.454178	0.450815	2	tags=100%, list=3%, signal=99%
BP	GO:0009306	protein secretion	1	-1	-1.35631	0.014391	0.454178	0.450815	2	tags=100%, list=3%, signal=99%
BP	GO:0009612	response to mechanical stimulus	1	-1	-1.35631	0.014391	0.454178	0.450815	2	tags=100%, list=3%, signal=99%
BP	GO:0009617	response to bacterium	1	-1	-1.35631	0.014391	0.454178	0.450815	2	tags=100%, list=3%, signal=99%
BP	GO:0015031	protein transport	1	-1	-1.35631	0.014391	0.454178	0.450815	2	tags=100%, list=3%, signal=99%
BP	GO:0030239	myofibril assembly	1	-1	-1.35631	0.014391	0.454178	0.450815	2	tags=100%, list=3%, signal=99%
BP	GO:0030330	DNA damage response, signal transduction by p53 class mediator	1	-1	-1.35631	0.014391	0.454178	0.450815	2	tags=100%, list=3%, signal=99%
BP	GO:0031032	actomyosin structure organization	1	-1	-1.35631	0.014391	0.454178	0.450815	2	tags=100%, list=3%, signal=99%
BP	GO:0032496	response to lipopolysaccharide	1	-1	-1.35631	0.014391	0.454178	0.450815	2	tags=100%, list=3%, signal=99%
BP	GO:0035592	establishment of protein localization to extracellular region	1	-1	-1.35631	0.014391	0.454178	0.450815	2	tags=100%, list=3%, signal=99%
BP	GO:0035994	response to muscle stretch	1	-1	-1.35631	0.014391	0.454178	0.450815	2	tags=100%, list=3%, signal=99%
BP	GO:0042770	signal transduction in response to DNA damage	1	-1	-1.35631	0.014391	0.454178	0.450815	2	tags=100%, list=3%, signal=99%
BP	GO:0043516	regulation of DNA damage response, signal transduction by p53 class mediator	1	-1	-1.35631	0.014391	0.454178	0.450815	2	tags=100%, list=3%, signal=99%
BP	GO:0043517	positive regulation of DNA damage response, signal transduction by p53 class mediator	1	-1	-1.35631	0.014391	0.454178	0.450815	2	tags=100%, list=3%, signal=99%
BP	GO:0045184	establishment of protein localization	1	-1	-1.35631	0.014391	0.454178	0.450815	2	tags=100%, list=3%, signal=99%
BP	GO:0045214	sarcomere organization	1	-1	-1.35631	0.014391	0.454178	0.450815	2	tags=100%, list=3%, signal=99%
BP	GO:0048644	muscle organ morphogenesis	1	-1	-1.35631	0.014391	0.454178	0.450815	2	tags=100%, list=3%, signal=99%
BP	GO:0050708	regulation of protein secretion	1	-1	-1.35631	0.014391	0.454178	0.450815	2	tags=100%, list=3%, signal=99%
BP	GO:0050714	positive regulation of protein secretion	1	-1	-1.35631	0.014391	0.454178	0.450815	2	tags=100%, list=3%, signal=99%
BP	GO:0051053	negative regulation of DNA metabolic process	1	-1	-1.35631	0.014391	0.454178	0.450815	2	tags=100%, list=3%, signal=99%
BP	GO:0051222	positive regulation of protein transport	1	-1	-1.35631	0.014391	0.454178	0.450815	2	tags=100%, list=3%, signal=99%
BP	GO:0051223	regulation of protein transport	1	-1	-1.35631	0.014391	0.454178	0.450815	2	tags=100%, list=3%, signal=99%
BP	GO:0055002	striated muscle cell development	1	-1	-1.35631	0.014391	0.454178	0.450815	2	tags=100%, list=3%, signal=99%
BP	GO:0055008	cardiac muscle tissue morphogenesis	1	-1	-1.35631	0.014391	0.454178	0.450815	2	tags=100%, list=3%, signal=99%
BP	GO:0060415	muscle tissue morphogenesis	1	-1	-1.35631	0.014391	0.454178	0.450815	2	tags=100%, list=3%, signal=99%
BP	GO:0070201	regulation of establishment of protein localization	1	-1	-1.35631	0.014391	0.454178	0.450815	2	tags=100%, list=3%, signal=99%
BP	GO:0070528	protein kinase C signaling	1	-1	-1.35631	0.014391	0.454178	0.450815	2	tags=100%, list=3%, signal=99%
BP	GO:0070555	response to interleukin-1	1	-1	-1.35631	0.014391	0.454178	0.450815	2	tags=100%, list=3%, signal=99%
BP	GO:0071214	cellular response to abiotic stimulus	1	-1	-1.35631	0.014391	0.454178	0.450815	2	tags=100%, list=3%, signal=99%
BP	GO:0071216	cellular response to biotic stimulus	1	-1	-1.35631	0.014391	0.454178	0.450815	2	tags=100%, list=3%, signal=99%
BP	GO:0071219	cellular response to molecule of bacterial origin	1	-1	-1.35631	0.014391	0.454178	0.450815	2	tags=100%, list=3%, signal=99%
BP	GO:0071222	cellular response to lipopolysaccharide	1	-1	-1.35631	0.014391	0.454178	0.450815	2	tags=100%, list=3%, signal=99%
BP	GO:0071260	cellular response to mechanical stimulus	1	-1	-1.35631	0.014391	0.454178	0.450815	2	tags=100%, list=3%, signal=99%
BP	GO:0071347	cellular response to interleukin-1	1	-1	-1.35631	0.014391	0.454178	0.450815	2	tags=100%, list=3%, signal=99%
BP	GO:0071496	cellular response to external stimulus	1	-1	-1.35631	0.014391	0.454178	0.450815	2	tags=100%, list=3%, signal=99%
BP	GO:0071559	response to transforming growth factor beta	1	-1	-1.35631	0.014391	0.454178	0.450815	2	tags=100%, list=3%, signal=99%
BP	GO:0071560	cellular response to transforming growth factor beta stimulus	1	-1	-1.35631	0.014391	0.454178	0.450815	2	tags=100%, list=3%, signal=99%
BP	GO:0071692	protein localization to extracellular region	1	-1	-1.35631	0.014391	0.454178	0.450815	2	tags=100%, list=3%, signal=99%
BP	GO:0071897	DNA biosynthetic process	1	-1	-1.35631	0.014391	0.454178	0.450815	2	tags=100%, list=3%, signal=99%
BP	GO:0104004	cellular response to environmental stimulus	1	-1	-1.35631	0.014391	0.454178	0.450815	2	tags=100%, list=3%, signal=99%
BP	GO:0140694	non-membrane-bounded organelle assembly	1	-1	-1.35631	0.014391	0.454178	0.450815	2	tags=100%, list=3%, signal=99%
BP	GO:1903829	positive regulation of protein localization	1	-1	-1.35631	0.014391	0.454178	0.450815	2	tags=100%, list=3%, signal=99%
BP	GO:1904951	positive regulation of establishment of protein localization	1	-1	-1.35631	0.014391	0.454178	0.450815	2	tags=100%, list=3%, signal=99%
BP	GO:2000278	regulation of DNA biosynthetic process	1	-1	-1.35631	0.014391	0.454178	0.450815	2	tags=100%, list=3%, signal=99%
BP	GO:2000279	negative regulation of DNA biosynthetic process	1	-1	-1.35631	0.014391	0.454178	0.450815	2	tags=100%, list=3%, signal=99%
BP	GO:0034097	response to cytokine	2	-0.969844	-1.43117	0.0161614	0.455406	0.452034	2	tags=100%, list=3%, signal=100%	ANKRD1
BP	GO:0034612	response to tumor necrosis factor	2	-0.969844	-1.43117	0.0161614	0.455406	0.452034	2	tags=100%, list=3%, signal=100%	ANKRD1
BP	GO:0044419	biological process involved in interspecies interaction between organisms	2	-0.969844	-1.43117	0.0161614	0.455406	0.452034	2	tags=100%, list=3%, signal=100%	ANKRD1
BP	GO:0051707	response to other organism	2	-0.969844	-1.43117	0.0161614	0.455406	0.452034	2	tags=100%, list=3%, signal=100%	ANKRD1
BP	GO:0071345	cellular response to cytokine stimulus	2	-0.969844	-1.43117	0.0161614	0.455406	0.452034	2	tags=100%, list=3%, signal=100%	ANKRD1
BP	GO:0071356	cellular response to tumor necrosis factor	2	-0.969844	-1.43117	0.0161614	0.455406	0.452034	2	tags=100%, list=3%, signal=100%	ANKRD1
BP	GO:0009605	response to external stimulus	6	-0.789677	-1.58412	0.0229636	0.592813	0.588424	8	tags=33%, list=10%, signal=32%	PLA2G3/ANKRD1
BP	GO:1901701	cellular response to oxygen-containing compound	3	-0.902115	-1.47937	0.0254809	0.592813	0.588424	2	tags=67%, list=3%, signal=68%	KCNH1/ANKRD1
BP	GO:0071310	cellular response to organic substance	3	-0.894082	-1.4662	0.0278651	0.592813	0.588424	2	tags=67%, list=3%, signal=68%	PYDC1/ANKRD1
BP	GO:0001701	in utero embryonic development	2	-0.96	-1.41664	0.0235493	0.592813	0.588424	6	tags=100%, list=8%, signal=95%	TTPA
BP	GO:0032880	regulation of protein localization	2	-0.96	-1.41664	0.0235493	0.592813	0.588424	6	tags=100%, list=8%, signal=95%	ANKRD1
BP	GO:0006766	vitamin metabolic process	2	-0.947819	-1.39867	0.0303216	0.592813	0.588424	4	tags=100%, list=5%, signal=97%	TTPA
BP	GO:0006775	fat-soluble vitamin metabolic process	2	-0.947819	-1.39867	0.0303216	0.592813	0.588424	4	tags=100%, list=5%, signal=97%	TTPA
BP	GO:0000578	embryonic axis specification	1	0.986842	1.33477	0.0311809	0.592813	0.588424	2	tags=100%, list=3%, signal=99%	TDRD5
BP	GO:0007028	cytoplasm organization	1	0.986842	1.33477	0.0311809	0.592813	0.588424	2	tags=100%, list=3%, signal=99%	TDRD5
BP	GO:0007314	oocyte anterior/posterior axis specification	1	0.986842	1.33477	0.0311809	0.592813	0.588424	2	tags=100%, list=3%, signal=99%	TDRD5
BP	GO:0007315	pole plasm assembly	1	0.986842	1.33477	0.0311809	0.592813	0.588424	2	tags=100%, list=3%, signal=99%	TDRD5
BP	GO:0007350	blastoderm segmentation	1	0.986842	1.33477	0.0311809	0.592813	0.588424	2	tags=100%, list=3%, signal=99%	TDRD5
BP	GO:0007351	tripartite regional subdivision	1	0.986842	1.33477	0.0311809	0.592813	0.588424	2	tags=100%, list=3%, signal=99%	TDRD5
BP	GO:0008358	maternal determination of anterior/posterior axis, embryo	1	0.986842	1.33477	0.0311809	0.592813	0.588424	2	tags=100%, list=3%, signal=99%	TDRD5
BP	GO:0008595	anterior/posterior axis specification, embryo	1	0.986842	1.33477	0.0311809	0.592813	0.588424	2	tags=100%, list=3%, signal=99%	TDRD5
BP	GO:0009880	embryonic pattern specification	1	0.986842	1.33477	0.0311809	0.592813	0.588424	2	tags=100%, list=3%, signal=99%	TDRD5
BP	GO:0010526	retrotransposon silencing	1	0.986842	1.33477	0.0311809	0.592813	0.588424	2	tags=100%, list=3%, signal=99%	TDRD5
BP	GO:0030719	P granule organization	1	0.986842	1.33477	0.0311809	0.592813	0.588424	2	tags=100%, list=3%, signal=99%	TDRD5
BP	GO:0032196	transposition	1	0.986842	1.33477	0.0311809	0.592813	0.588424	2	tags=100%, list=3%, signal=99%	TDRD5
BP	GO:0032197	retrotransposition	1	0.986842	1.33477	0.0311809	0.592813	0.588424	2	tags=100%, list=3%, signal=99%	TDRD5
BP	GO:0034470	ncRNA processing	1	0.986842	1.33477	0.0311809	0.592813	0.588424	2	tags=100%, list=3%, signal=99%	TDRD5
BP	GO:0034587	piRNA processing	1	0.986842	1.33477	0.0311809	0.592813	0.588424	2	tags=100%, list=3%, signal=99%	TDRD5
BP	GO:0034660	ncRNA metabolic process	1	0.986842	1.33477	0.0311809	0.592813	0.588424	2	tags=100%, list=3%, signal=99%	TDRD5
BP	GO:0035282	segmentation	1	0.986842	1.33477	0.0311809	0.592813	0.588424	2	tags=100%, list=3%, signal=99%	TDRD5
BP	GO:0070918	regulatory ncRNA processing	1	0.986842	1.33477	0.0311809	0.592813	0.588424	2	tags=100%, list=3%, signal=99%	TDRD5
BP	GO:0141005	retrotransposon silencing by heterochromatin formation	1	0.986842	1.33477	0.0311809	0.592813	0.588424	2	tags=100%, list=3%, signal=99%	TDRD5
BP	GO:0141007	siRNA-mediated retrotransposon silencing by heterochromatin formation	1	0.986842	1.33477	0.0311809	0.592813	0.588424	2	tags=100%, list=3%, signal=99%	TDRD5
BP	GO:0071702	organic substance transport	6	-0.770912	-1.54647	0.0345466	0.648983	0.644177	8	tags=50%, list=10%, signal=49%	PLA2G3/TTPA/ANKRD1
BP	GO:0007275	multicellular organism development	24	-0.529529	-1.49343	0.0403226	0.748577	0.743034	12	tags=29%, list=16%, signal=36%	FUT6/PCP4/PLA2G3/ARHGDIG/TTPA/PCDHB8/ANKRD1
BP	GO:0032501	multicellular organismal process	32	-0.494198	-1.47022	0.041276	0.757366	0.751758	12	tags=25%, list=16%, signal=36%	FUT6/PCP4/ZFP57/PLA2G3/ARHGDIG/TTPA/PCDHB8/ANKRD1
BP	GO:0051179	localization	12	-0.655172	-1.58656	0.0424448	0.769861	0.764161	8	tags=33%, list=10%, signal=35%	PLA2G3/ARHGDIG/TTPA/ANKRD1
BP	GO:0032879	regulation of localization	7	-0.734871	-1.53401	0.0448029	0.803397	0.797448	8	tags=43%, list=10%, signal=42%	PLA2G3/ARHGDIG/ANKRD1
BP	GO:0048646	anatomical structure formation involved in morphogenesis	7	-0.708288	-1.47852	0.0609319	0.816062	0.81002	8	tags=43%, list=10%, signal=42%	EYA1/PLA2G3/ANKRD1
BP	GO:0032989	cellular component morphogenesis	5	-0.775051	-1.46279	0.0652591	0.816062	0.81002	8	tags=60%, list=10%, signal=57%	ARX/PLA2G3/ANKRD1
BP	GO:0048731	system development	20	-0.531257	-1.45513	0.0531401	0.816062	0.81002	11	tags=25%, list=14%, signal=29%	PCP4/PLA2G3/TTPA/PCDHB8/ANKRD1
BP	GO:0035556	intracellular signal transduction	4	-0.81041	-1.43317	0.0689655	0.816062	0.81002	6	tags=75%, list=8%, signal=73%	LGALS12/ARHGDIG/ANKRD1
BP	GO:0032940	secretion by cell	4	-0.809249	-1.43112	0.0689655	0.816062	0.81002	8	tags=50%, list=10%, signal=47%	PLA2G3/ANKRD1
BP	GO:0046903	secretion	4	-0.809249	-1.43112	0.0689655	0.816062	0.81002	8	tags=50%, list=10%, signal=47%	PLA2G3/ANKRD1
BP	GO:0051046	regulation of secretion	4	-0.809249	-1.43112	0.0689655	0.816062	0.81002	8	tags=50%, list=10%, signal=47%	PLA2G3/ANKRD1
BP	GO:0140352	export from cell	4	-0.809249	-1.43112	0.0689655	0.816062	0.81002	8	tags=50%, list=10%, signal=47%	PLA2G3/ANKRD1
BP	GO:1903530	regulation of secretion by cell	4	-0.809249	-1.43112	0.0689655	0.816062	0.81002	8	tags=50%, list=10%, signal=47%	PLA2G3/ANKRD1
BP	GO:0009792	embryo development ending in birth or egg hatching	3	-0.872485	-1.43078	0.0577689	0.816062	0.81002	6	tags=100%, list=8%, signal=96%	ARHGDIG/TTPA
BP	GO:0043009	chordate embryonic development	3	-0.872485	-1.43078	0.0577689	0.816062	0.81002	6	tags=100%, list=8%, signal=96%	ARHGDIG/TTPA
BP	GO:0008104	protein localization	3	-0.869001	-1.42507	0.059761	0.816062	0.81002	6	tags=67%, list=8%, signal=64%	ARHGDIG/ANKRD1
BP	GO:0070727	cellular macromolecule localization	3	-0.869001	-1.42507	0.059761	0.816062	0.81002	6	tags=67%, list=8%, signal=64%	ARHGDIG/ANKRD1
BP	GO:0051047	positive regulation of secretion	3	-0.855269	-1.40255	0.0697211	0.816062	0.81002	8	tags=67%, list=10%, signal=62%	PLA2G3/ANKRD1
BP	GO:0051050	positive regulation of transport	3	-0.855269	-1.40255	0.0697211	0.816062	0.81002	8	tags=67%, list=10%, signal=62%	PLA2G3/ANKRD1
BP	GO:1903532	positive regulation of secretion by cell	3	-0.855269	-1.40255	0.0697211	0.816062	0.81002	8	tags=67%, list=10%, signal=62%	PLA2G3/ANKRD1
BP	GO:0097435	supramolecular fiber organization	2	-0.936156	-1.38145	0.0617284	0.816062	0.81002	2	tags=100%, list=3%, signal=100%	ANKRD1
BP	GO:0072331	signal transduction by p53 class mediator	2	-0.934269	-1.37867	0.0658436	0.816062	0.81002	2	tags=100%, list=3%, signal=100%	ANKRD1
BP	GO:1901796	regulation of signal transduction by p53 class mediator	2	-0.934269	-1.37867	0.0658436	0.816062	0.81002	2	tags=100%, list=3%, signal=100%	ANKRD1
BP	GO:1901798	positive regulation of signal transduction by p53 class mediator	2	-0.934269	-1.37867	0.0658436	0.816062	0.81002	2	tags=100%, list=3%, signal=100%	ANKRD1
BP	GO:1902531	regulation of intracellular signal transduction	2	-0.934269	-1.37867	0.0658436	0.816062	0.81002	2	tags=100%, list=3%, signal=100%	ANKRD1
BP	GO:1902533	positive regulation of intracellular signal transduction	2	-0.934269	-1.37867	0.0658436	0.816062	0.81002	2	tags=100%, list=3%, signal=100%	ANKRD1
BP	GO:0010927	cellular component assembly involved in morphogenesis	2	-0.933333	-1.37729	0.0658436	0.816062	0.81002	8	tags=100%, list=10%, signal=92%	ANKRD1
BP	GO:0097242	amyloid-beta clearance	2	-0.933333	-1.37729	0.0658436	0.816062	0.81002	8	tags=100%, list=10%, signal=92%	TTPA
BP	GO:1900221	regulation of amyloid-beta clearance	2	-0.933333	-1.37729	0.0658436	0.816062	0.81002	8	tags=100%, list=10%, signal=92%	TTPA
BP	GO:0001894	tissue homeostasis	2	0.917412	1.36986	0.064628	0.816062	0.81002	3	tags=50%, list=4%, signal=49%	MUC4
BP	GO:0010669	epithelial structure maintenance	2	0.917412	1.36986	0.064628	0.816062	0.81002	3	tags=50%, list=4%, signal=49%	MUC4
BP	GO:0022600	digestive system process	2	0.917412	1.36986	0.064628	0.816062	0.81002	3	tags=50%, list=4%, signal=49%	MUC4
BP	GO:0030277	maintenance of gastrointestinal epithelium	2	0.917412	1.36986	0.064628	0.816062	0.81002	3	tags=50%, list=4%, signal=49%	MUC4
BP	GO:0048871	multicellular organismal-level homeostasis	2	0.917412	1.36986	0.064628	0.816062	0.81002	3	tags=50%, list=4%, signal=49%	MUC4
BP	GO:0060249	anatomical structure homeostasis	2	0.917412	1.36986	0.064628	0.816062	0.81002	3	tags=50%, list=4%, signal=49%	MUC4
BP	GO:0007156	homophilic cell adhesion via plasma membrane adhesion molecules	1	-0.986842	-1.33846	0.0495238	0.816062	0.81002	3	tags=100%, list=4%, signal=97%
BP	GO:0098742	cell-cell adhesion via plasma-membrane adhesion molecules	1	-0.986842	-1.33846	0.0495238	0.816062	0.81002	3	tags=100%, list=4%, signal=97%
BP	GO:0001890	placenta development	1	-0.973684	-1.32062	0.0666667	0.816062	0.81002	4	tags=100%, list=5%, signal=96%
BP	GO:0001892	embryonic placenta development	1	-0.973684	-1.32062	0.0666667	0.816062	0.81002	4	tags=100%, list=5%, signal=96%
BP	GO:0009636	response to toxic substance	1	-0.973684	-1.32062	0.0666667	0.816062	0.81002	4	tags=100%, list=5%, signal=96%
BP	GO:0042360	vitamin E metabolic process	1	-0.973684	-1.32062	0.0666667	0.816062	0.81002	4	tags=100%, list=5%, signal=96%
BP	GO:0051180	vitamin transport	1	-0.973684	-1.32062	0.0666667	0.816062	0.81002	4	tags=100%, list=5%, signal=96%
BP	GO:0060856	establishment of blood-brain barrier	1	-0.973684	-1.32062	0.0666667	0.816062	0.81002	4	tags=100%, list=5%, signal=96%
BP	GO:0061024	membrane organization	1	-0.973684	-1.32062	0.0666667	0.816062	0.81002	4	tags=100%, list=5%, signal=96%
BP	GO:0090210	regulation of establishment of blood-brain barrier	1	-0.973684	-1.32062	0.0666667	0.816062	0.81002	4	tags=100%, list=5%, signal=96%
BP	GO:0090212	negative regulation of establishment of blood-brain barrier	1	-0.973684	-1.32062	0.0666667	0.816062	0.81002	4	tags=100%, list=5%, signal=96%
BP	GO:0120009	intermembrane lipid transfer	1	-0.973684	-1.32062	0.0666667	0.816062	0.81002	4	tags=100%, list=5%, signal=96%
BP	GO:1900223	positive regulation of amyloid-beta clearance	1	-0.973684	-1.32062	0.0666667	0.816062	0.81002	4	tags=100%, list=5%, signal=96%
BP	GO:0007160	cell-matrix adhesion	1	0.973684	1.31698	0.0698152	0.816062	0.81002	3	tags=100%, list=4%, signal=97%	MUC4
BP	GO:0010469	regulation of signaling receptor activity	1	0.973684	1.31698	0.0698152	0.816062	0.81002	3	tags=100%, list=4%, signal=97%	MUC4
BP	GO:0031589	cell-substrate adhesion	1	0.973684	1.31698	0.0698152	0.816062	0.81002	3	tags=100%, list=4%, signal=97%	MUC4
BP	GO:0010647	positive regulation of cell communication	5	-0.758467	-1.43149	0.0729367	0.840103	0.833882	8	tags=60%, list=10%, signal=57%	CHD5/PLA2G3/ANKRD1
BP	GO:0023056	positive regulation of signaling	5	-0.758467	-1.43149	0.0729367	0.840103	0.833882	8	tags=60%, list=10%, signal=57%	CHD5/PLA2G3/ANKRD1
BP	GO:0042221	response to chemical	13	-0.588208	-1.45414	0.0872483	0.853587	0.847266	4	tags=15%, list=5%, signal=18%	TTPA/ANKRD1
BP	GO:0051240	positive regulation of multicellular organismal process	8	-0.66074	-1.44256	0.100346	0.853587	0.847266	8	tags=38%, list=10%, signal=38%	ARX/PLA2G3/TTPA
BP	GO:0006629	lipid metabolic process	7	-0.681382	-1.42235	0.100358	0.853587	0.847266	12	tags=43%, list=16%, signal=40%	FUT6/PLA2G3/TTPA
BP	GO:0065009	regulation of molecular function	6	0.666849	1.40619	0.122271	0.853587	0.847266	27	tags=83%, list=35%, signal=59%	MUC4/AGAP4/BEX1/FOXJ1/GRP
BP	GO:0006810	transport	10	-0.610322	-1.40501	0.128028	0.853587	0.847266	8	tags=40%, list=10%, signal=41%	CNNM1/PLA2G3/TTPA/ANKRD1
BP	GO:0051234	establishment of localization	10	-0.610322	-1.40501	0.128028	0.853587	0.847266	8	tags=40%, list=10%, signal=41%	CNNM1/PLA2G3/TTPA/ANKRD1
BP	GO:0080134	regulation of response to stress	5	-0.744056	-1.40429	0.0959693	0.853587	0.847266	8	tags=60%, list=10%, signal=57%	EYA1/PLA2G3/ANKRD1
BP	GO:0009607	response to biotic stimulus	3	-0.851767	-1.39681	0.0776892	0.853587	0.847266	2	tags=67%, list=3%, signal=68%	PYDC1/ANKRD1
BP	GO:0043207	response to external biotic stimulus	3	-0.851767	-1.39681	0.0776892	0.853587	0.847266	2	tags=67%, list=3%, signal=68%	PYDC1/ANKRD1
BP	GO:0048584	positive regulation of response to stimulus	6	-0.694715	-1.39362	0.115809	0.853587	0.847266	8	tags=67%, list=10%, signal=65%	CHD5/EYA1/PLA2G3/ANKRD1
BP	GO:0009628	response to abiotic stimulus	3	-0.840053	-1.3776	0.0996016	0.853587	0.847266	2	tags=100%, list=3%, signal=101%	EYA1/ANKRD1
BP	GO:0045892	negative regulation of DNA-templated transcription	7	-0.657929	-1.37339	0.136201	0.853587	0.847266	10	tags=57%, list=13%, signal=55%	CHD5/ARX/ZFP57/ANKRD1
BP	GO:1902679	negative regulation of RNA biosynthetic process	7	-0.657929	-1.37339	0.136201	0.853587	0.847266	10	tags=57%, list=13%, signal=55%	CHD5/ARX/ZFP57/ANKRD1
BP	GO:0070925	organelle assembly	3	-0.835535	-1.37019	0.10757	0.853587	0.847266	8	tags=67%, list=10%, signal=62%	PLA2G3/ANKRD1
BP	GO:0060284	regulation of cell development	3	-0.832041	-1.36446	0.10757	0.853587	0.847266	8	tags=67%, list=10%, signal=62%	PLA2G3/TTPA
BP	GO:0071396	cellular response to lipid	2	-0.919649	-1.3571	0.0802469	0.853587	0.847266	2	tags=100%, list=3%, signal=100%	ANKRD1
BP	GO:0051239	regulation of multicellular organismal process	10	-0.586238	-1.34957	0.147059	0.853587	0.847266	8	tags=40%, list=10%, signal=41%	ARX/PI16/PLA2G3/TTPA
BP	GO:0007586	digestion	3	0.809594	1.34583	0.0756972	0.853587	0.847266	3	tags=33%, list=4%, signal=33%	MUC4
BP	GO:0070887	cellular response to chemical stimulus	8	-0.61485	-1.34237	0.152249	0.853587	0.847266	2	tags=25%, list=3%, signal=27%	KCNH1/ANKRD1
BP	GO:0007399	nervous system development	15	-0.512244	-1.32927	0.126667	0.853587	0.847266	11	tags=27%, list=14%, signal=28%	PCP4/PLA2G3/TTPA/PCDHB8
BP	GO:0006575	cellular modified amino acid metabolic process	2	-0.891248	-1.31519	0.127572	0.853587	0.847266	8	tags=100%, list=10%, signal=92%	PLA2G3
BP	GO:0007169	transmembrane receptor protein tyrosine kinase signaling pathway	2	0.88	1.314	0.0982659	0.853587	0.847266	11	tags=100%, list=14%, signal=88%	SHISA2/AREG
BP	GO:0002682	regulation of immune system process	3	-0.800553	-1.31282	0.169323	0.853587	0.847266	9	tags=67%, list=12%, signal=61%	FCGR3B/PLA2G3
BP	GO:0050776	regulation of immune response	3	-0.800553	-1.31282	0.169323	0.853587	0.847266	9	tags=67%, list=12%, signal=61%	FCGR3B/PLA2G3
BP	GO:0009967	positive regulation of signal transduction	4	-0.737833	-1.30482	0.153257	0.853587	0.847266	2	tags=50%, list=3%, signal=51%	CHD5/ANKRD1
BP	GO:0031047	regulatory ncRNA-mediated gene silencing	2	0.87349	1.30427	0.105973	0.853587	0.847266	2	tags=50%, list=3%, signal=50%	TDRD5
BP	GO:0051049	regulation of transport	6	-0.64782	-1.29955	0.172794	0.853587	0.847266	8	tags=33%, list=10%, signal=32%	PLA2G3/ANKRD1
BP	GO:0008610	lipid biosynthetic process	2	-0.88	-1.29859	0.144033	0.853587	0.847266	12	tags=100%, list=16%, signal=87%	PLA2G3
BP	GO:0001819	positive regulation of cytokine production	2	-0.878011	-1.29565	0.152263	0.853587	0.847266	8	tags=100%, list=10%, signal=92%	PLA2G3
BP	GO:0071705	nitrogen compound transport	5	-0.686451	-1.29557	0.165067	0.853587	0.847266	8	tags=40%, list=10%, signal=38%	PLA2G3/ANKRD1
BP	GO:0043065	positive regulation of apoptotic process	2	-0.875635	-1.29215	0.158436	0.853587	0.847266	2	tags=100%, list=3%, signal=100%	ANKRD1
BP	GO:0043068	positive regulation of programmed cell death	2	-0.875635	-1.29215	0.158436	0.853587	0.847266	2	tags=100%, list=3%, signal=100%	ANKRD1
BP	GO:0001824	blastocyst development	1	-0.947368	-1.28493	0.118095	0.853587	0.847266	6	tags=100%, list=8%, signal=93%
BP	GO:0001835	blastocyst hatching	1	-0.947368	-1.28493	0.118095	0.853587	0.847266	6	tags=100%, list=8%, signal=93%
BP	GO:0007264	small GTPase mediated signal transduction	1	-0.947368	-1.28493	0.118095	0.853587	0.847266	6	tags=100%, list=8%, signal=93%
BP	GO:0007265	Ras protein signal transduction	1	-0.947368	-1.28493	0.118095	0.853587	0.847266	6	tags=100%, list=8%, signal=93%
BP	GO:0007266	Rho protein signal transduction	1	-0.947368	-1.28493	0.118095	0.853587	0.847266	6	tags=100%, list=8%, signal=93%
BP	GO:0035188	hatching	1	-0.947368	-1.28493	0.118095	0.853587	0.847266	6	tags=100%, list=8%, signal=93%
BP	GO:0071684	organism emergence from protective structure	1	-0.947368	-1.28493	0.118095	0.853587	0.847266	6	tags=100%, list=8%, signal=93%
BP	GO:0030154	cell differentiation	25	-0.448112	-1.27549	0.143084	0.853587	0.847266	12	tags=24%, list=16%, signal=30%	FUT6/PCP4/ZFP57/PLA2G3/TTPA/ANKRD1
BP	GO:0048869	cellular developmental process	25	-0.448112	-1.27549	0.143084	0.853587	0.847266	12	tags=24%, list=16%, signal=30%	FUT6/PCP4/ZFP57/PLA2G3/TTPA/ANKRD1
BP	GO:0048523	negative regulation of cellular process	24	-0.449383	-1.2674	0.159677	0.853587	0.847266	10	tags=21%, list=13%, signal=26%	ZFP57/PLA2G3/ARHGDIG/TTPA/ANKRD1
BP	GO:0048468	cell development	18	-0.475348	-1.2666	0.156507	0.853587	0.847266	12	tags=28%, list=16%, signal=31%	FUT6/ZFP57/PLA2G3/TTPA/ANKRD1
BP	GO:0048738	cardiac muscle tissue development	2	-0.857777	-1.26579	0.174897	0.853587	0.847266	2	tags=100%, list=3%, signal=100%	ANKRD1
BP	GO:0055001	muscle cell development	2	-0.857777	-1.26579	0.174897	0.853587	0.847266	2	tags=100%, list=3%, signal=100%	ANKRD1
BP	GO:0018209	peptidyl-serine modification	1	0.934211	1.26359	0.137577	0.853587	0.847266	6	tags=100%, list=8%, signal=93%	MGAT5B
BP	GO:0018242	protein O-linked glycosylation via serine	1	0.934211	1.26359	0.137577	0.853587	0.847266	6	tags=100%, list=8%, signal=93%	MGAT5B
BP	GO:0003007	heart morphogenesis	2	-0.85514	-1.2619	0.179012	0.853587	0.847266	2	tags=100%, list=3%, signal=100%	ANKRD1
BP	GO:0006259	DNA metabolic process	2	-0.85514	-1.2619	0.179012	0.853587	0.847266	2	tags=100%, list=3%, signal=100%	ANKRD1
BP	GO:0051052	regulation of DNA metabolic process	2	-0.85514	-1.2619	0.179012	0.853587	0.847266	2	tags=100%, list=3%, signal=100%	ANKRD1
BP	GO:0080135	regulation of cellular response to stress	2	-0.85514	-1.2619	0.179012	0.853587	0.847266	2	tags=100%, list=3%, signal=100%	ANKRD1
BP	GO:0051130	positive regulation of cellular component organization	2	-0.855024	-1.26173	0.179012	0.853587	0.847266	8	tags=100%, list=10%, signal=92%	PLA2G3
BP	GO:0001516	prostaglandin biosynthetic process	1	-0.921053	-1.24923	0.179048	0.853587	0.847266	8	tags=100%, list=10%, signal=91%
BP	GO:0001539	cilium or flagellum-dependent cell motility	1	-0.921053	-1.24923	0.179048	0.853587	0.847266	8	tags=100%, list=10%, signal=91%
BP	GO:0001675	acrosome assembly	1	-0.921053	-1.24923	0.179048	0.853587	0.847266	8	tags=100%, list=10%, signal=91%
BP	GO:0001821	histamine secretion	1	-0.921053	-1.24923	0.179048	0.853587	0.847266	8	tags=100%, list=10%, signal=91%
BP	GO:0002349	histamine production involved in inflammatory response	1	-0.921053	-1.24923	0.179048	0.853587	0.847266	8	tags=100%, list=10%, signal=91%
BP	GO:0002441	histamine secretion involved in inflammatory response	1	-0.921053	-1.24923	0.179048	0.853587	0.847266	8	tags=100%, list=10%, signal=91%
BP	GO:0002532	production of molecular mediator involved in inflammatory response	1	-0.921053	-1.24923	0.179048	0.853587	0.847266	8	tags=100%, list=10%, signal=91%
BP	GO:0002534	cytokine production involved in inflammatory response	1	-0.921053	-1.24923	0.179048	0.853587	0.847266	8	tags=100%, list=10%, signal=91%
BP	GO:0002553	histamine secretion by mast cell	1	-0.921053	-1.24923	0.179048	0.853587	0.847266	8	tags=100%, list=10%, signal=91%
BP	GO:0002573	myeloid leukocyte differentiation	1	-0.921053	-1.24923	0.179048	0.853587	0.847266	8	tags=100%, list=10%, signal=91%
BP	GO:0002696	positive regulation of leukocyte activation	1	-0.921053	-1.24923	0.179048	0.853587	0.847266	8	tags=100%, list=10%, signal=91%
BP	GO:0002699	positive regulation of immune effector process	1	-0.921053	-1.24923	0.179048	0.853587	0.847266	8	tags=100%, list=10%, signal=91%
BP	GO:0002761	regulation of myeloid leukocyte differentiation	1	-0.921053	-1.24923	0.179048	0.853587	0.847266	8	tags=100%, list=10%, signal=91%
BP	GO:0002763	positive regulation of myeloid leukocyte differentiation	1	-0.921053	-1.24923	0.179048	0.853587	0.847266	8	tags=100%, list=10%, signal=91%
BP	GO:0002886	regulation of myeloid leukocyte mediated immunity	1	-0.921053	-1.24923	0.179048	0.853587	0.847266	8	tags=100%, list=10%, signal=91%
BP	GO:0003341	cilium movement	1	-0.921053	-1.24923	0.179048	0.853587	0.847266	8	tags=100%, list=10%, signal=91%
BP	GO:0006633	fatty acid biosynthetic process	1	-0.921053	-1.24923	0.179048	0.853587	0.847266	8	tags=100%, list=10%, signal=91%
BP	GO:0006636	unsaturated fatty acid biosynthetic process	1	-0.921053	-1.24923	0.179048	0.853587	0.847266	8	tags=100%, list=10%, signal=91%
BP	GO:0006644	phospholipid metabolic process	1	-0.921053	-1.24923	0.179048	0.853587	0.847266	8	tags=100%, list=10%, signal=91%
BP	GO:0006650	glycerophospholipid metabolic process	1	-0.921053	-1.24923	0.179048	0.853587	0.847266	8	tags=100%, list=10%, signal=91%
BP	GO:0006658	phosphatidylserine metabolic process	1	-0.921053	-1.24923	0.179048	0.853587	0.847266	8	tags=100%, list=10%, signal=91%
BP	GO:0006692	prostanoid metabolic process	1	-0.921053	-1.24923	0.179048	0.853587	0.847266	8	tags=100%, list=10%, signal=91%
BP	GO:0006693	prostaglandin metabolic process	1	-0.921053	-1.24923	0.179048	0.853587	0.847266	8	tags=100%, list=10%, signal=91%
BP	GO:0007018	microtubule-based movement	1	-0.921053	-1.24923	0.179048	0.853587	0.847266	8	tags=100%, list=10%, signal=91%
BP	GO:0007288	sperm axoneme assembly	1	-0.921053	-1.24923	0.179048	0.853587	0.847266	8	tags=100%, list=10%, signal=91%
BP	GO:0010256	endomembrane system organization	1	-0.921053	-1.24923	0.179048	0.853587	0.847266	8	tags=100%, list=10%, signal=91%
BP	GO:0010565	regulation of cellular ketone metabolic process	1	-0.921053	-1.24923	0.179048	0.853587	0.847266	8	tags=100%, list=10%, signal=91%
BP	GO:0010720	positive regulation of cell development	1	-0.921053	-1.24923	0.179048	0.853587	0.847266	8	tags=100%, list=10%, signal=91%
BP	GO:0010742	macrophage derived foam cell differentiation	1	-0.921053	-1.24923	0.179048	0.853587	0.847266	8	tags=100%, list=10%, signal=91%
BP	GO:0010743	regulation of macrophage derived foam cell differentiation	1	-0.921053	-1.24923	0.179048	0.853587	0.847266	8	tags=100%, list=10%, signal=91%
BP	GO:0010744	positive regulation of macrophage derived foam cell differentiation	1	-0.921053	-1.24923	0.179048	0.853587	0.847266	8	tags=100%, list=10%, signal=91%
BP	GO:0010975	regulation of neuron projection development	1	-0.921053	-1.24923	0.179048	0.853587	0.847266	8	tags=100%, list=10%, signal=91%
BP	GO:0010976	positive regulation of neuron projection development	1	-0.921053	-1.24923	0.179048	0.853587	0.847266	8	tags=100%, list=10%, signal=91%
BP	GO:0015732	prostaglandin transport	1	-0.921053	-1.24923	0.179048	0.853587	0.847266	8	tags=100%, list=10%, signal=91%
BP	GO:0015909	long-chain fatty acid transport	1	-0.921053	-1.24923	0.179048	0.853587	0.847266	8	tags=100%, list=10%, signal=91%
BP	GO:0016050	vesicle organization	1	-0.921053	-1.24923	0.179048	0.853587	0.847266	8	tags=100%, list=10%, signal=91%
BP	GO:0016053	organic acid biosynthetic process	1	-0.921053	-1.24923	0.179048	0.853587	0.847266	8	tags=100%, list=10%, signal=91%
BP	GO:0016197	endosomal transport	1	-0.921053	-1.24923	0.179048	0.853587	0.847266	8	tags=100%, list=10%, signal=91%
BP	GO:0019216	regulation of lipid metabolic process	1	-0.921053	-1.24923	0.179048	0.853587	0.847266	8	tags=100%, list=10%, signal=91%
BP	GO:0019217	regulation of fatty acid metabolic process	1	-0.921053	-1.24923	0.179048	0.853587	0.847266	8	tags=100%, list=10%, signal=91%
BP	GO:0019372	lipoxygenase pathway	1	-0.921053	-1.24923	0.179048	0.853587	0.847266	8	tags=100%, list=10%, signal=91%
BP	GO:0030099	myeloid cell differentiation	1	-0.921053	-1.24923	0.179048	0.853587	0.847266	8	tags=100%, list=10%, signal=91%
BP	GO:0030317	flagellated sperm motility	1	-0.921053	-1.24923	0.179048	0.853587	0.847266	8	tags=100%, list=10%, signal=91%
BP	GO:0031344	regulation of cell projection organization	1	-0.921053	-1.24923	0.179048	0.853587	0.847266	8	tags=100%, list=10%, signal=91%
BP	GO:0031346	positive regulation of cell projection organization	1	-0.921053	-1.24923	0.179048	0.853587	0.847266	8	tags=100%, list=10%, signal=91%
BP	GO:0031392	regulation of prostaglandin biosynthetic process	1	-0.921053	-1.24923	0.179048	0.853587	0.847266	8	tags=100%, list=10%, signal=91%
BP	GO:0031394	positive regulation of prostaglandin biosynthetic process	1	-0.921053	-1.24923	0.179048	0.853587	0.847266	8	tags=100%, list=10%, signal=91%
BP	GO:0032103	positive regulation of response to external stimulus	1	-0.921053	-1.24923	0.179048	0.853587	0.847266	8	tags=100%, list=10%, signal=91%
BP	GO:0032303	regulation of icosanoid secretion	1	-0.921053	-1.24923	0.179048	0.853587	0.847266	8	tags=100%, list=10%, signal=91%
BP	GO:0032305	positive regulation of icosanoid secretion	1	-0.921053	-1.24923	0.179048	0.853587	0.847266	8	tags=100%, list=10%, signal=91%
BP	GO:0032306	regulation of prostaglandin secretion	1	-0.921053	-1.24923	0.179048	0.853587	0.847266	8	tags=100%, list=10%, signal=91%
BP	GO:0032308	positive regulation of prostaglandin secretion	1	-0.921053	-1.24923	0.179048	0.853587	0.847266	8	tags=100%, list=10%, signal=91%
BP	GO:0032309	icosanoid secretion	1	-0.921053	-1.24923	0.179048	0.853587	0.847266	8	tags=100%, list=10%, signal=91%
BP	GO:0032310	prostaglandin secretion	1	-0.921053	-1.24923	0.179048	0.853587	0.847266	8	tags=100%, list=10%, signal=91%
BP	GO:0032368	regulation of lipid transport	1	-0.921053	-1.24923	0.179048	0.853587	0.847266	8	tags=100%, list=10%, signal=91%
BP	GO:0032370	positive regulation of lipid transport	1	-0.921053	-1.24923	0.179048	0.853587	0.847266	8	tags=100%, list=10%, signal=91%
BP	GO:0032386	regulation of intracellular transport	1	-0.921053	-1.24923	0.179048	0.853587	0.847266	8	tags=100%, list=10%, signal=91%
BP	GO:0032456	endocytic recycling	1	-0.921053	-1.24923	0.179048	0.853587	0.847266	8	tags=100%, list=10%, signal=91%
BP	GO:0032890	regulation of organic acid transport	1	-0.921053	-1.24923	0.179048	0.853587	0.847266	8	tags=100%, list=10%, signal=91%
BP	GO:0032892	positive regulation of organic acid transport	1	-0.921053	-1.24923	0.179048	0.853587	0.847266	8	tags=100%, list=10%, signal=91%
BP	GO:0033003	regulation of mast cell activation	1	-0.921053	-1.24923	0.179048	0.853587	0.847266	8	tags=100%, list=10%, signal=91%
BP	GO:0033005	positive regulation of mast cell activation	1	-0.921053	-1.24923	0.179048	0.853587	0.847266	8	tags=100%, list=10%, signal=91%
BP	GO:0033006	regulation of mast cell activation involved in immune response	1	-0.921053	-1.24923	0.179048	0.853587	0.847266	8	tags=100%, list=10%, signal=91%
BP	GO:0033008	positive regulation of mast cell activation involved in immune response	1	-0.921053	-1.24923	0.179048	0.853587	0.847266	8	tags=100%, list=10%, signal=91%
BP	GO:0033363	secretory granule organization	1	-0.921053	-1.24923	0.179048	0.853587	0.847266	8	tags=100%, list=10%, signal=91%
BP	GO:0034367	protein-containing complex remodeling	1	-0.921053	-1.24923	0.179048	0.853587	0.847266	8	tags=100%, list=10%, signal=91%
BP	GO:0034368	protein-lipid complex remodeling	1	-0.921053	-1.24923	0.179048	0.853587	0.847266	8	tags=100%, list=10%, signal=91%
BP	GO:0034369	plasma lipoprotein particle remodeling	1	-0.921053	-1.24923	0.179048	0.853587	0.847266	8	tags=100%, list=10%, signal=91%
BP	GO:0034374	low-density lipoprotein particle remodeling	1	-0.921053	-1.24923	0.179048	0.853587	0.847266	8	tags=100%, list=10%, signal=91%
BP	GO:0034375	high-density lipoprotein particle remodeling	1	-0.921053	-1.24923	0.179048	0.853587	0.847266	8	tags=100%, list=10%, signal=91%
BP	GO:0042116	macrophage activation	1	-0.921053	-1.24923	0.179048	0.853587	0.847266	8	tags=100%, list=10%, signal=91%
BP	GO:0042180	cellular ketone metabolic process	1	-0.921053	-1.24923	0.179048	0.853587	0.847266	8	tags=100%, list=10%, signal=91%
BP	GO:0042304	regulation of fatty acid biosynthetic process	1	-0.921053	-1.24923	0.179048	0.853587	0.847266	8	tags=100%, list=10%, signal=91%
BP	GO:0043300	regulation of leukocyte degranulation	1	-0.921053	-1.24923	0.179048	0.853587	0.847266	8	tags=100%, list=10%, signal=91%
BP	GO:0043302	positive regulation of leukocyte degranulation	1	-0.921053	-1.24923	0.179048	0.853587	0.847266	8	tags=100%, list=10%, signal=91%
BP	GO:0043304	regulation of mast cell degranulation	1	-0.921053	-1.24923	0.179048	0.853587	0.847266	8	tags=100%, list=10%, signal=91%
BP	GO:0043306	positive regulation of mast cell degranulation	1	-0.921053	-1.24923	0.179048	0.853587	0.847266	8	tags=100%, list=10%, signal=91%
BP	GO:0044283	small molecule biosynthetic process	1	-0.921053	-1.24923	0.179048	0.853587	0.847266	8	tags=100%, list=10%, signal=91%
BP	GO:0045637	regulation of myeloid cell differentiation	1	-0.921053	-1.24923	0.179048	0.853587	0.847266	8	tags=100%, list=10%, signal=91%
BP	GO:0045639	positive regulation of myeloid cell differentiation	1	-0.921053	-1.24923	0.179048	0.853587	0.847266	8	tags=100%, list=10%, signal=91%
BP	GO:0045723	positive regulation of fatty acid biosynthetic process	1	-0.921053	-1.24923	0.179048	0.853587	0.847266	8	tags=100%, list=10%, signal=91%
BP	GO:0045834	positive regulation of lipid metabolic process	1	-0.921053	-1.24923	0.179048	0.853587	0.847266	8	tags=100%, list=10%, signal=91%
BP	GO:0045921	positive regulation of exocytosis	1	-0.921053	-1.24923	0.179048	0.853587	0.847266	8	tags=100%, list=10%, signal=91%
BP	GO:0045923	positive regulation of fatty acid metabolic process	1	-0.921053	-1.24923	0.179048	0.853587	0.847266	8	tags=100%, list=10%, signal=91%
BP	GO:0046337	phosphatidylethanolamine metabolic process	1	-0.921053	-1.24923	0.179048	0.853587	0.847266	8	tags=100%, list=10%, signal=91%
BP	GO:0046394	carboxylic acid biosynthetic process	1	-0.921053	-1.24923	0.179048	0.853587	0.847266	8	tags=100%, list=10%, signal=91%
BP	GO:0046456	icosanoid biosynthetic process	1	-0.921053	-1.24923	0.179048	0.853587	0.847266	8	tags=100%, list=10%, signal=91%
BP	GO:0046457	prostanoid biosynthetic process	1	-0.921053	-1.24923	0.179048	0.853587	0.847266	8	tags=100%, list=10%, signal=91%
BP	GO:0046470	phosphatidylcholine metabolic process	1	-0.921053	-1.24923	0.179048	0.853587	0.847266	8	tags=100%, list=10%, signal=91%
BP	GO:0046471	phosphatidylglycerol metabolic process	1	-0.921053	-1.24923	0.179048	0.853587	0.847266	8	tags=100%, list=10%, signal=91%
BP	GO:0046473	phosphatidic acid metabolic process	1	-0.921053	-1.24923	0.179048	0.853587	0.847266	8	tags=100%, list=10%, signal=91%
BP	GO:0046486	glycerolipid metabolic process	1	-0.921053	-1.24923	0.179048	0.853587	0.847266	8	tags=100%, list=10%, signal=91%
BP	GO:0046488	phosphatidylinositol metabolic process	1	-0.921053	-1.24923	0.179048	0.853587	0.847266	8	tags=100%, list=10%, signal=91%
BP	GO:0046889	positive regulation of lipid biosynthetic process	1	-0.921053	-1.24923	0.179048	0.853587	0.847266	8	tags=100%, list=10%, signal=91%
BP	GO:0046890	regulation of lipid biosynthetic process	1	-0.921053	-1.24923	0.179048	0.853587	0.847266	8	tags=100%, list=10%, signal=91%
BP	GO:0046907	intracellular transport	1	-0.921053	-1.24923	0.179048	0.853587	0.847266	8	tags=100%, list=10%, signal=91%
BP	GO:0050482	arachidonic acid secretion	1	-0.921053	-1.24923	0.179048	0.853587	0.847266	8	tags=100%, list=10%, signal=91%
BP	GO:0050727	regulation of inflammatory response	1	-0.921053	-1.24923	0.179048	0.853587	0.847266	8	tags=100%, list=10%, signal=91%
BP	GO:0050729	positive regulation of inflammatory response	1	-0.921053	-1.24923	0.179048	0.853587	0.847266	8	tags=100%, list=10%, signal=91%
BP	GO:0050778	positive regulation of immune response	1	-0.921053	-1.24923	0.179048	0.853587	0.847266	8	tags=100%, list=10%, signal=91%
BP	GO:0050867	positive regulation of cell activation	1	-0.921053	-1.24923	0.179048	0.853587	0.847266	8	tags=100%, list=10%, signal=91%
BP	GO:0051608	histamine transport	1	-0.921053	-1.24923	0.179048	0.853587	0.847266	8	tags=100%, list=10%, signal=91%
BP	GO:0051668	localization within membrane	1	-0.921053	-1.24923	0.179048	0.853587	0.847266	8	tags=100%, list=10%, signal=91%
BP	GO:0060285	cilium-dependent cell motility	1	-0.921053	-1.24923	0.179048	0.853587	0.847266	8	tags=100%, list=10%, signal=91%
BP	GO:0060294	cilium movement involved in cell motility	1	-0.921053	-1.24923	0.179048	0.853587	0.847266	8	tags=100%, list=10%, signal=91%
BP	GO:0060374	mast cell differentiation	1	-0.921053	-1.24923	0.179048	0.853587	0.847266	8	tags=100%, list=10%, signal=91%
BP	GO:0060375	regulation of mast cell differentiation	1	-0.921053	-1.24923	0.179048	0.853587	0.847266	8	tags=100%, list=10%, signal=91%
BP	GO:0060376	positive regulation of mast cell differentiation	1	-0.921053	-1.24923	0.179048	0.853587	0.847266	8	tags=100%, list=10%, signal=91%
BP	GO:0062012	regulation of small molecule metabolic process	1	-0.921053	-1.24923	0.179048	0.853587	0.847266	8	tags=100%, list=10%, signal=91%
BP	GO:0062013	positive regulation of small molecule metabolic process	1	-0.921053	-1.24923	0.179048	0.853587	0.847266	8	tags=100%, list=10%, signal=91%
BP	GO:0071715	icosanoid transport	1	-0.921053	-1.24923	0.179048	0.853587	0.847266	8	tags=100%, list=10%, signal=91%
BP	GO:0071825	protein-lipid complex organization	1	-0.921053	-1.24923	0.179048	0.853587	0.847266	8	tags=100%, list=10%, signal=91%
BP	GO:0071827	plasma lipoprotein particle organization	1	-0.921053	-1.24923	0.179048	0.853587	0.847266	8	tags=100%, list=10%, signal=91%
BP	GO:0072330	monocarboxylic acid biosynthetic process	1	-0.921053	-1.24923	0.179048	0.853587	0.847266	8	tags=100%, list=10%, signal=91%
BP	GO:0090077	foam cell differentiation	1	-0.921053	-1.24923	0.179048	0.853587	0.847266	8	tags=100%, list=10%, signal=91%
BP	GO:0097006	regulation of plasma lipoprotein particle levels	1	-0.921053	-1.24923	0.179048	0.853587	0.847266	8	tags=100%, list=10%, signal=91%
BP	GO:0097722	sperm motility	1	-0.921053	-1.24923	0.179048	0.853587	0.847266	8	tags=100%, list=10%, signal=91%
BP	GO:0098876	vesicle-mediated transport to the plasma membrane	1	-0.921053	-1.24923	0.179048	0.853587	0.847266	8	tags=100%, list=10%, signal=91%
BP	GO:0120035	regulation of plasma membrane bounded cell projection organization	1	-0.921053	-1.24923	0.179048	0.853587	0.847266	8	tags=100%, list=10%, signal=91%
BP	GO:0120316	sperm flagellum assembly	1	-0.921053	-1.24923	0.179048	0.853587	0.847266	8	tags=100%, list=10%, signal=91%
BP	GO:0140029	exocytic process	1	-0.921053	-1.24923	0.179048	0.853587	0.847266	8	tags=100%, list=10%, signal=91%
BP	GO:0140353	lipid export from cell	1	-0.921053	-1.24923	0.179048	0.853587	0.847266	8	tags=100%, list=10%, signal=91%
BP	GO:1900015	regulation of cytokine production involved in inflammatory response	1	-0.921053	-1.24923	0.179048	0.853587	0.847266	8	tags=100%, list=10%, signal=91%
BP	GO:1900017	positive regulation of cytokine production involved in inflammatory response	1	-0.921053	-1.24923	0.179048	0.853587	0.847266	8	tags=100%, list=10%, signal=91%
BP	GO:1900222	negative regulation of amyloid-beta clearance	1	-0.921053	-1.24923	0.179048	0.853587	0.847266	8	tags=100%, list=10%, signal=91%
BP	GO:1902107	positive regulation of leukocyte differentiation	1	-0.921053	-1.24923	0.179048	0.853587	0.847266	8	tags=100%, list=10%, signal=91%
BP	GO:1903307	positive regulation of regulated secretory pathway	1	-0.921053	-1.24923	0.179048	0.853587	0.847266	8	tags=100%, list=10%, signal=91%
BP	GO:1903593	regulation of histamine secretion by mast cell	1	-0.921053	-1.24923	0.179048	0.853587	0.847266	8	tags=100%, list=10%, signal=91%
BP	GO:1903595	positive regulation of histamine secretion by mast cell	1	-0.921053	-1.24923	0.179048	0.853587	0.847266	8	tags=100%, list=10%, signal=91%
BP	GO:1903708	positive regulation of hemopoiesis	1	-0.921053	-1.24923	0.179048	0.853587	0.847266	8	tags=100%, list=10%, signal=91%
BP	GO:1903963	arachidonate transport	1	-0.921053	-1.24923	0.179048	0.853587	0.847266	8	tags=100%, list=10%, signal=91%
BP	GO:1905952	regulation of lipid localization	1	-0.921053	-1.24923	0.179048	0.853587	0.847266	8	tags=100%, list=10%, signal=91%
BP	GO:1905954	positive regulation of lipid localization	1	-0.921053	-1.24923	0.179048	0.853587	0.847266	8	tags=100%, list=10%, signal=91%
BP	GO:2000191	regulation of fatty acid transport	1	-0.921053	-1.24923	0.179048	0.853587	0.847266	8	tags=100%, list=10%, signal=91%
BP	GO:2000193	positive regulation of fatty acid transport	1	-0.921053	-1.24923	0.179048	0.853587	0.847266	8	tags=100%, list=10%, signal=91%
BP	GO:2001135	regulation of endocytic recycling	1	-0.921053	-1.24923	0.179048	0.853587	0.847266	8	tags=100%, list=10%, signal=91%
BP	GO:2001279	regulation of unsaturated fatty acid biosynthetic process	1	-0.921053	-1.24923	0.179048	0.853587	0.847266	8	tags=100%, list=10%, signal=91%
BP	GO:2001280	positive regulation of unsaturated fatty acid biosynthetic process	1	-0.921053	-1.24923	0.179048	0.853587	0.847266	8	tags=100%, list=10%, signal=91%
BP	GO:0030901	midbrain development	1	0.921053	1.24579	0.154004	0.853587	0.847266	7	tags=100%, list=9%, signal=92%	EN2
BP	GO:0030902	hindbrain development	1	0.921053	1.24579	0.154004	0.853587	0.847266	7	tags=100%, list=9%, signal=92%	EN2
BP	GO:0071542	dopaminergic neuron differentiation	1	0.921053	1.24579	0.154004	0.853587	0.847266	7	tags=100%, list=9%, signal=92%	EN2
BP	GO:1990403	embryonic brain development	1	0.921053	1.24579	0.154004	0.853587	0.847266	7	tags=100%, list=9%, signal=92%	EN2
BP	GO:0044281	small molecule metabolic process	8	-0.590742	-1.28974	0.186851	0.888106	0.88153	12	tags=38%, list=16%, signal=35%	FUT6/PLA2G3/TTPA
BP	GO:0002377	immunoglobulin production	1	0.907895	1.22799	0.188912	0.892523	0.885914	8	tags=100%, list=10%, signal=91%	IGKV1D-39
BP	GO:0002440	production of molecular mediator of immune response	1	0.907895	1.22799	0.188912	0.892523	0.885914	8	tags=100%, list=10%, signal=91%	IGKV1D-39
BP	GO:0098660	inorganic ion transmembrane transport	5	0.63958	1.28108	0.193347	0.91044	0.903699	29	tags=80%, list=38%, signal=53%	CLIC6/SLC5A8/GRP/GLRA3
BP	GO:0043933	protein-containing complex organization	5	-0.668402	-1.2615	0.193858	0.91044	0.903699	10	tags=80%, list=13%, signal=74%	CHD5/EYA1/ZFP57/PLA2G3
BP	GO:0042692	muscle cell differentiation	5	-0.663972	-1.25314	0.199616	0.913027	0.906266	2	tags=60%, list=3%, signal=62%	KCNH1/PI16/ANKRD1
BP	GO:0051146	striated muscle cell differentiation	5	-0.663972	-1.25314	0.199616	0.913027	0.906266	2	tags=60%, list=3%, signal=62%	KCNH1/PI16/ANKRD1
BP	GO:0061061	muscle structure development	5	-0.663972	-1.25314	0.199616	0.913027	0.906266	2	tags=60%, list=3%, signal=62%	KCNH1/PI16/ANKRD1
BP	GO:0030029	actin filament-based process	2	-0.845015	-1.24696	0.197531	0.913027	0.906266	2	tags=100%, list=3%, signal=100%	ANKRD1
BP	GO:0030036	actin cytoskeleton organization	2	-0.845015	-1.24696	0.197531	0.913027	0.906266	2	tags=100%, list=3%, signal=100%	ANKRD1
BP	GO:0007167	enzyme-linked receptor protein signaling pathway	3	0.734628	1.22121	0.195219	0.913027	0.906266	11	tags=67%, list=14%, signal=59%	SHISA2/AREG
BP	GO:0048518	positive regulation of biological process	19	-0.453685	-1.21848	0.198036	0.913027	0.906266	11	tags=21%, list=14%, signal=24%	PCP4/PLA2G3/TTPA/ANKRD1
BP	GO:0016043	cellular component organization	17	-0.459274	-1.20775	0.198988	0.913027	0.906266	10	tags=24%, list=13%, signal=26%	ZFP57/PLA2G3/TTPA/ANKRD1
BP	GO:0071840	cellular component organization or biogenesis	17	-0.459274	-1.20775	0.198988	0.913027	0.906266	10	tags=24%, list=13%, signal=26%	ZFP57/PLA2G3/TTPA/ANKRD1
BP	GO:0006082	organic acid metabolic process	4	-0.715291	-1.26496	0.206897	0.93015	0.923263	8	tags=75%, list=10%, signal=71%	CYP4Z1/CYP26A1/PLA2G3
BP	GO:0019752	carboxylic acid metabolic process	4	-0.715291	-1.26496	0.206897	0.93015	0.923263	8	tags=75%, list=10%, signal=71%	CYP4Z1/CYP26A1/PLA2G3
BP	GO:0032787	monocarboxylic acid metabolic process	4	-0.715291	-1.26496	0.206897	0.93015	0.923263	8	tags=75%, list=10%, signal=71%	CYP4Z1/CYP26A1/PLA2G3
BP	GO:0043436	oxoacid metabolic process	4	-0.715291	-1.26496	0.206897	0.93015	0.923263	8	tags=75%, list=10%, signal=71%	CYP4Z1/CYP26A1/PLA2G3
BP	GO:0009410	response to xenobiotic stimulus	4	-0.714572	-1.26369	0.206897	0.93015	0.923263	2	tags=50%, list=3%, signal=51%	CYP26A1/ANKRD1
BP	GO:0071466	cellular response to xenobiotic stimulus	4	-0.714572	-1.26369	0.206897	0.93015	0.923263	2	tags=50%, list=3%, signal=51%	CYP26A1/ANKRD1
BP	GO:0048519	negative regulation of biological process	26	-0.428733	-1.21867	0.208267	0.933652	0.926739	10	tags=19%, list=13%, signal=25%	ZFP57/PLA2G3/ARHGDIG/TTPA/ANKRD1
BP	GO:0006869	lipid transport	3	-0.772056	-1.26609	0.221116	0.934386	0.927467	8	tags=67%, list=10%, signal=62%	PLA2G3/TTPA
BP	GO:0010876	lipid localization	3	-0.772056	-1.26609	0.221116	0.934386	0.927467	8	tags=67%, list=10%, signal=62%	PLA2G3/TTPA
BP	GO:1901700	response to oxygen-containing compound	8	-0.563221	-1.22965	0.238754	0.934386	0.927467	2	tags=25%, list=3%, signal=27%	KCNH1/ANKRD1
BP	GO:0014706	striated muscle tissue development	3	-0.748949	-1.2282	0.256972	0.934386	0.927467	2	tags=100%, list=3%, signal=101%	EYA1/ANKRD1
BP	GO:0045934	negative regulation of nucleobase-containing compound metabolic process	8	-0.561596	-1.2261	0.243945	0.934386	0.927467	10	tags=50%, list=13%, signal=49%	CHD5/ARX/ZFP57/ANKRD1
BP	GO:0051253	negative regulation of RNA metabolic process	8	-0.561596	-1.2261	0.243945	0.934386	0.927467	10	tags=50%, list=13%, signal=49%	CHD5/ARX/ZFP57/ANKRD1
BP	GO:0007010	cytoskeleton organization	5	-0.646238	-1.21967	0.238004	0.934386	0.927467	8	tags=60%, list=10%, signal=57%	KRT75/PLA2G3/ANKRD1
BP	GO:0098609	cell-cell adhesion	2	-0.825351	-1.21794	0.238683	0.934386	0.927467	3	tags=100%, list=4%, signal=99%	PCDHB8
BP	GO:0010033	response to organic substance	10	-0.527992	-1.21548	0.252595	0.934386	0.927467	2	tags=90%, list=3%, signal=101%	GLRA3/SYT3/SCGB2A2/HOXB13/TFF1/PYDC1/CYP26A1/KCNH1/ANKRD1
BP	GO:1901615	organic hydroxy compound metabolic process	4	-0.686291	-1.21367	0.250958	0.934386	0.927467	4	tags=75%, list=5%, signal=75%	CYP26A1/DIO3/TTPA
BP	GO:0007154	cell communication	23	-0.436266	-1.21354	0.210873	0.934386	0.927467	17	tags=30%, list=22%, signal=34%	LGALS12/LEFTY2/PCP4/FCGR3B/PLA2G3/ARHGDIG/ANKRD1
BP	GO:0023052	signaling	23	-0.436266	-1.21354	0.210873	0.934386	0.927467	17	tags=30%, list=22%, signal=34%	LGALS12/LEFTY2/PCP4/FCGR3B/PLA2G3/ARHGDIG/ANKRD1
BP	GO:0040029	epigenetic regulation of gene expression	1	-0.894737	-1.21354	0.230476	0.934386	0.927467	10	tags=100%, list=13%, signal=88%
BP	GO:0071514	genomic imprinting	1	-0.894737	-1.21354	0.230476	0.934386	0.927467	10	tags=100%, list=13%, signal=88%
BP	GO:0141068	autosome genomic imprinting	1	-0.894737	-1.21354	0.230476	0.934386	0.927467	10	tags=100%, list=13%, signal=88%
BP	GO:0031324	negative regulation of cellular metabolic process	12	-0.500973	-1.21315	0.241087	0.934386	0.927467	10	tags=25%, list=13%, signal=26%	ZFP57/PLA2G3/ANKRD1
BP	GO:0051246	regulation of protein metabolic process	4	0.664537	1.21229	0.219917	0.934386	0.927467	25	tags=75%, list=32%, signal=53%	AREG/RBM24/BEX1
BP	GO:0006631	fatty acid metabolic process	3	-0.738947	-1.21179	0.2749	0.934386	0.927467	8	tags=67%, list=10%, signal=62%	CYP4Z1/PLA2G3
BP	GO:0006690	icosanoid metabolic process	3	-0.738947	-1.21179	0.2749	0.934386	0.927467	8	tags=67%, list=10%, signal=62%	CYP4Z1/PLA2G3
BP	GO:0033559	unsaturated fatty acid metabolic process	3	-0.738947	-1.21179	0.2749	0.934386	0.927467	8	tags=67%, list=10%, signal=62%	CYP4Z1/PLA2G3
BP	GO:0007098	centrosome cycle	1	0.894737	1.21019	0.219713	0.934386	0.927467	9	tags=100%, list=12%, signal=89%	HEPACAM2
BP	GO:0051301	cell division	1	0.894737	1.21019	0.219713	0.934386	0.927467	9	tags=100%, list=12%, signal=89%	HEPACAM2
BP	GO:0032101	regulation of response to external stimulus	2	-0.81916	-1.20881	0.246914	0.934386	0.927467	8	tags=100%, list=10%, signal=92%	PLA2G3
BP	GO:0009653	anatomical structure morphogenesis	13	-0.48814	-1.20676	0.223154	0.934386	0.927467	8	tags=31%, list=10%, signal=33%	ARX/EYA1/PLA2G3/ANKRD1
BP	GO:0009890	negative regulation of biosynthetic process	11	-0.507435	-1.20641	0.262436	0.934386	0.927467	10	tags=27%, list=13%, signal=28%	ZFP57/PLA2G3/ANKRD1
BP	GO:0010558	negative regulation of macromolecule biosynthetic process	11	-0.507435	-1.20641	0.262436	0.934386	0.927467	10	tags=27%, list=13%, signal=28%	ZFP57/PLA2G3/ANKRD1
BP	GO:0031327	negative regulation of cellular biosynthetic process	11	-0.507435	-1.20641	0.262436	0.934386	0.927467	10	tags=27%, list=13%, signal=28%	ZFP57/PLA2G3/ANKRD1
BP	GO:0018193	peptidyl-amino acid modification	3	0.725369	1.20582	0.215139	0.934386	0.927467	11	tags=67%, list=14%, signal=59%	MGAT5B/AREG
BP	GO:0045666	positive regulation of neuron differentiation	1	-0.881579	-1.1957	0.251429	0.934386	0.927467	11	tags=100%, list=14%, signal=87%
BP	GO:0099004	calmodulin dependent kinase signaling pathway	1	-0.881579	-1.1957	0.251429	0.934386	0.927467	11	tags=100%, list=14%, signal=87%
BP	GO:0010721	negative regulation of cell development	2	-0.80921	-1.19413	0.265432	0.934386	0.927467	4	tags=100%, list=5%, signal=97%	TTPA
BP	GO:0008543	fibroblast growth factor receptor signaling pathway	1	0.881579	1.1924	0.258727	0.934386	0.927467	10	tags=100%, list=13%, signal=88%	SHISA2
BP	GO:0016055	Wnt signaling pathway	1	0.881579	1.1924	0.258727	0.934386	0.927467	10	tags=100%, list=13%, signal=88%	SHISA2
BP	GO:0030111	regulation of Wnt signaling pathway	1	0.881579	1.1924	0.258727	0.934386	0.927467	10	tags=100%, list=13%, signal=88%	SHISA2
BP	GO:0030178	negative regulation of Wnt signaling pathway	1	0.881579	1.1924	0.258727	0.934386	0.927467	10	tags=100%, list=13%, signal=88%	SHISA2
BP	GO:0040036	regulation of fibroblast growth factor receptor signaling pathway	1	0.881579	1.1924	0.258727	0.934386	0.927467	10	tags=100%, list=13%, signal=88%	SHISA2
BP	GO:0040037	negative regulation of fibroblast growth factor receptor signaling pathway	1	0.881579	1.1924	0.258727	0.934386	0.927467	10	tags=100%, list=13%, signal=88%	SHISA2
BP	GO:0044344	cellular response to fibroblast growth factor stimulus	1	0.881579	1.1924	0.258727	0.934386	0.927467	10	tags=100%, list=13%, signal=88%	SHISA2
BP	GO:0071774	response to fibroblast growth factor	1	0.881579	1.1924	0.258727	0.934386	0.927467	10	tags=100%, list=13%, signal=88%	SHISA2
BP	GO:0090287	regulation of cellular response to growth factor stimulus	1	0.881579	1.1924	0.258727	0.934386	0.927467	10	tags=100%, list=13%, signal=88%	SHISA2
BP	GO:0090288	negative regulation of cellular response to growth factor stimulus	1	0.881579	1.1924	0.258727	0.934386	0.927467	10	tags=100%, list=13%, signal=88%	SHISA2
BP	GO:0198738	cell-cell signaling by wnt	1	0.881579	1.1924	0.258727	0.934386	0.927467	10	tags=100%, list=13%, signal=88%	SHISA2
BP	GO:0001932	regulation of protein phosphorylation	2	0.797707	1.19112	0.235067	0.934386	0.927467	11	tags=50%, list=14%, signal=44%	AREG
BP	GO:0019220	regulation of phosphate metabolic process	2	0.797707	1.19112	0.235067	0.934386	0.927467	11	tags=50%, list=14%, signal=44%	AREG
BP	GO:0042325	regulation of phosphorylation	2	0.797707	1.19112	0.235067	0.934386	0.927467	11	tags=50%, list=14%, signal=44%	AREG
BP	GO:0051174	regulation of phosphorus metabolic process	2	0.797707	1.19112	0.235067	0.934386	0.927467	11	tags=50%, list=14%, signal=44%	AREG
BP	GO:0017157	regulation of exocytosis	2	-0.801722	-1.18308	0.277778	0.934386	0.927467	8	tags=100%, list=10%, signal=92%	PLA2G3
BP	GO:0060627	regulation of vesicle-mediated transport	2	-0.801722	-1.18308	0.277778	0.934386	0.927467	8	tags=100%, list=10%, signal=92%	PLA2G3
BP	GO:1903305	regulation of regulated secretory pathway	2	-0.801722	-1.18308	0.277778	0.934386	0.927467	8	tags=100%, list=10%, signal=92%	PLA2G3
BP	GO:0043434	response to peptide hormone	2	0.792201	1.1829	0.238921	0.934386	0.927467	11	tags=50%, list=14%, signal=44%	AREG
BP	GO:1901652	response to peptide	2	0.792201	1.1829	0.238921	0.934386	0.927467	11	tags=50%, list=14%, signal=44%	AREG
BP	GO:0033993	response to lipid	5	-0.625338	-1.18023	0.270633	0.934386	0.927467	2	tags=40%, list=3%, signal=42%	CYP26A1/ANKRD1
BP	GO:0044282	small molecule catabolic process	2	-0.799596	-1.17994	0.294239	0.934386	0.927467	12	tags=100%, list=16%, signal=87%	FUT6
BP	GO:0005996	monosaccharide metabolic process	1	-0.868421	-1.17785	0.27619	0.934386	0.927467	12	tags=100%, list=16%, signal=86%
BP	GO:0006004	fucose metabolic process	1	-0.868421	-1.17785	0.27619	0.934386	0.927467	12	tags=100%, list=16%, signal=86%
BP	GO:0006643	membrane lipid metabolic process	1	-0.868421	-1.17785	0.27619	0.934386	0.927467	12	tags=100%, list=16%, signal=86%
BP	GO:0006664	glycolipid metabolic process	1	-0.868421	-1.17785	0.27619	0.934386	0.927467	12	tags=100%, list=16%, signal=86%
BP	GO:0006665	sphingolipid metabolic process	1	-0.868421	-1.17785	0.27619	0.934386	0.927467	12	tags=100%, list=16%, signal=86%
BP	GO:0006672	ceramide metabolic process	1	-0.868421	-1.17785	0.27619	0.934386	0.927467	12	tags=100%, list=16%, signal=86%
BP	GO:0006687	glycosphingolipid metabolic process	1	-0.868421	-1.17785	0.27619	0.934386	0.927467	12	tags=100%, list=16%, signal=86%
BP	GO:0006688	glycosphingolipid biosynthetic process	1	-0.868421	-1.17785	0.27619	0.934386	0.927467	12	tags=100%, list=16%, signal=86%
BP	GO:0009247	glycolipid biosynthetic process	1	-0.868421	-1.17785	0.27619	0.934386	0.927467	12	tags=100%, list=16%, signal=86%
BP	GO:0009311	oligosaccharide metabolic process	1	-0.868421	-1.17785	0.27619	0.934386	0.927467	12	tags=100%, list=16%, signal=86%
BP	GO:0009312	oligosaccharide biosynthetic process	1	-0.868421	-1.17785	0.27619	0.934386	0.927467	12	tags=100%, list=16%, signal=86%
BP	GO:0016051	carbohydrate biosynthetic process	1	-0.868421	-1.17785	0.27619	0.934386	0.927467	12	tags=100%, list=16%, signal=86%
BP	GO:0016052	carbohydrate catabolic process	1	-0.868421	-1.17785	0.27619	0.934386	0.927467	12	tags=100%, list=16%, signal=86%
BP	GO:0019317	fucose catabolic process	1	-0.868421	-1.17785	0.27619	0.934386	0.927467	12	tags=100%, list=16%, signal=86%
BP	GO:0019318	hexose metabolic process	1	-0.868421	-1.17785	0.27619	0.934386	0.927467	12	tags=100%, list=16%, signal=86%
BP	GO:0019320	hexose catabolic process	1	-0.868421	-1.17785	0.27619	0.934386	0.927467	12	tags=100%, list=16%, signal=86%
BP	GO:0030148	sphingolipid biosynthetic process	1	-0.868421	-1.17785	0.27619	0.934386	0.927467	12	tags=100%, list=16%, signal=86%
BP	GO:0036065	fucosylation	1	-0.868421	-1.17785	0.27619	0.934386	0.927467	12	tags=100%, list=16%, signal=86%
BP	GO:0036071	N-glycan fucosylation	1	-0.868421	-1.17785	0.27619	0.934386	0.927467	12	tags=100%, list=16%, signal=86%
BP	GO:0042354	L-fucose metabolic process	1	-0.868421	-1.17785	0.27619	0.934386	0.927467	12	tags=100%, list=16%, signal=86%
BP	GO:0042355	L-fucose catabolic process	1	-0.868421	-1.17785	0.27619	0.934386	0.927467	12	tags=100%, list=16%, signal=86%
BP	GO:0046365	monosaccharide catabolic process	1	-0.868421	-1.17785	0.27619	0.934386	0.927467	12	tags=100%, list=16%, signal=86%
BP	GO:0046467	membrane lipid biosynthetic process	1	-0.868421	-1.17785	0.27619	0.934386	0.927467	12	tags=100%, list=16%, signal=86%
BP	GO:1903509	liposaccharide metabolic process	1	-0.868421	-1.17785	0.27619	0.934386	0.927467	12	tags=100%, list=16%, signal=86%
BP	GO:0000302	response to reactive oxygen species	1	0.868421	1.1746	0.287474	0.934386	0.927467	11	tags=100%, list=14%, signal=87%	AREG
BP	GO:0001934	positive regulation of protein phosphorylation	1	0.868421	1.1746	0.287474	0.934386	0.927467	11	tags=100%, list=14%, signal=87%	AREG
BP	GO:0003401	axis elongation	1	0.868421	1.1746	0.287474	0.934386	0.927467	11	tags=100%, list=14%, signal=87%	AREG
BP	GO:0006979	response to oxidative stress	1	0.868421	1.1746	0.287474	0.934386	0.927467	11	tags=100%, list=14%, signal=87%	AREG
BP	GO:0007173	epidermal growth factor receptor signaling pathway	1	0.868421	1.1746	0.287474	0.934386	0.927467	11	tags=100%, list=14%, signal=87%	AREG
BP	GO:0010562	positive regulation of phosphorus metabolic process	1	0.868421	1.1746	0.287474	0.934386	0.927467	11	tags=100%, list=14%, signal=87%	AREG
BP	GO:0010837	regulation of keratinocyte proliferation	1	0.868421	1.1746	0.287474	0.934386	0.927467	11	tags=100%, list=14%, signal=87%	AREG
BP	GO:0010838	positive regulation of keratinocyte proliferation	1	0.868421	1.1746	0.287474	0.934386	0.927467	11	tags=100%, list=14%, signal=87%	AREG
BP	GO:0014009	glial cell proliferation	1	0.868421	1.1746	0.287474	0.934386	0.927467	11	tags=100%, list=14%, signal=87%	AREG
BP	GO:0014074	response to purine-containing compound	1	0.868421	1.1746	0.287474	0.934386	0.927467	11	tags=100%, list=14%, signal=87%	AREG
BP	GO:0018108	peptidyl-tyrosine phosphorylation	1	0.868421	1.1746	0.287474	0.934386	0.927467	11	tags=100%, list=14%, signal=87%	AREG
BP	GO:0018212	peptidyl-tyrosine modification	1	0.868421	1.1746	0.287474	0.934386	0.927467	11	tags=100%, list=14%, signal=87%	AREG
BP	GO:0030879	mammary gland development	1	0.868421	1.1746	0.287474	0.934386	0.927467	11	tags=100%, list=14%, signal=87%	AREG
BP	GO:0031401	positive regulation of protein modification process	1	0.868421	1.1746	0.287474	0.934386	0.927467	11	tags=100%, list=14%, signal=87%	AREG
BP	GO:0031960	response to corticosteroid	1	0.868421	1.1746	0.287474	0.934386	0.927467	11	tags=100%, list=14%, signal=87%	AREG
BP	GO:0032355	response to estradiol	1	0.868421	1.1746	0.287474	0.934386	0.927467	11	tags=100%, list=14%, signal=87%	AREG
BP	GO:0033598	mammary gland epithelial cell proliferation	1	0.868421	1.1746	0.287474	0.934386	0.927467	11	tags=100%, list=14%, signal=87%	AREG
BP	GO:0038127	ERBB signaling pathway	1	0.868421	1.1746	0.287474	0.934386	0.927467	11	tags=100%, list=14%, signal=87%	AREG
BP	GO:0038128	ERBB2 signaling pathway	1	0.868421	1.1746	0.287474	0.934386	0.927467	11	tags=100%, list=14%, signal=87%	AREG
BP	GO:0038134	ERBB2-EGFR signaling pathway	1	0.868421	1.1746	0.287474	0.934386	0.927467	11	tags=100%, list=14%, signal=87%	AREG
BP	GO:0042063	gliogenesis	1	0.868421	1.1746	0.287474	0.934386	0.927467	11	tags=100%, list=14%, signal=87%	AREG
BP	GO:0042327	positive regulation of phosphorylation	1	0.868421	1.1746	0.287474	0.934386	0.927467	11	tags=100%, list=14%, signal=87%	AREG
BP	GO:0042542	response to hydrogen peroxide	1	0.868421	1.1746	0.287474	0.934386	0.927467	11	tags=100%, list=14%, signal=87%	AREG
BP	GO:0042695	thelarche	1	0.868421	1.1746	0.287474	0.934386	0.927467	11	tags=100%, list=14%, signal=87%	AREG
BP	GO:0043616	keratinocyte proliferation	1	0.868421	1.1746	0.287474	0.934386	0.927467	11	tags=100%, list=14%, signal=87%	AREG
BP	GO:0045136	development of secondary sexual characteristics	1	0.868421	1.1746	0.287474	0.934386	0.927467	11	tags=100%, list=14%, signal=87%	AREG
BP	GO:0045668	negative regulation of osteoblast differentiation	1	0.868421	1.1746	0.287474	0.934386	0.927467	11	tags=100%, list=14%, signal=87%	AREG
BP	GO:0045937	positive regulation of phosphate metabolic process	1	0.868421	1.1746	0.287474	0.934386	0.927467	11	tags=100%, list=14%, signal=87%	AREG
BP	GO:0046543	development of secondary female sexual characteristics	1	0.868421	1.1746	0.287474	0.934386	0.927467	11	tags=100%, list=14%, signal=87%	AREG
BP	GO:0046683	response to organophosphorus	1	0.868421	1.1746	0.287474	0.934386	0.927467	11	tags=100%, list=14%, signal=87%	AREG
BP	GO:0050730	regulation of peptidyl-tyrosine phosphorylation	1	0.868421	1.1746	0.287474	0.934386	0.927467	11	tags=100%, list=14%, signal=87%	AREG
BP	GO:0050731	positive regulation of peptidyl-tyrosine phosphorylation	1	0.868421	1.1746	0.287474	0.934386	0.927467	11	tags=100%, list=14%, signal=87%	AREG
BP	GO:0051247	positive regulation of protein metabolic process	1	0.868421	1.1746	0.287474	0.934386	0.927467	11	tags=100%, list=14%, signal=87%	AREG
BP	GO:0051384	response to glucocorticoid	1	0.868421	1.1746	0.287474	0.934386	0.927467	11	tags=100%, list=14%, signal=87%	AREG
BP	GO:0051591	response to cAMP	1	0.868421	1.1746	0.287474	0.934386	0.927467	11	tags=100%, list=14%, signal=87%	AREG
BP	GO:0060443	mammary gland morphogenesis	1	0.868421	1.1746	0.287474	0.934386	0.927467	11	tags=100%, list=14%, signal=87%	AREG
BP	GO:0060444	branching involved in mammary gland duct morphogenesis	1	0.868421	1.1746	0.287474	0.934386	0.927467	11	tags=100%, list=14%, signal=87%	AREG
BP	GO:0060598	dichotomous subdivision of terminal units involved in mammary gland duct morphogenesis	1	0.868421	1.1746	0.287474	0.934386	0.927467	11	tags=100%, list=14%, signal=87%	AREG
BP	GO:0060600	dichotomous subdivision of an epithelial terminal unit	1	0.868421	1.1746	0.287474	0.934386	0.927467	11	tags=100%, list=14%, signal=87%	AREG
BP	GO:0060602	branch elongation of an epithelium	1	0.868421	1.1746	0.287474	0.934386	0.927467	11	tags=100%, list=14%, signal=87%	AREG
BP	GO:0060603	mammary gland duct morphogenesis	1	0.868421	1.1746	0.287474	0.934386	0.927467	11	tags=100%, list=14%, signal=87%	AREG
BP	GO:0060744	mammary gland branching involved in thelarche	1	0.868421	1.1746	0.287474	0.934386	0.927467	11	tags=100%, list=14%, signal=87%	AREG
BP	GO:0060749	mammary gland alveolus development	1	0.868421	1.1746	0.287474	0.934386	0.927467	11	tags=100%, list=14%, signal=87%	AREG
BP	GO:0060750	epithelial cell proliferation involved in mammary gland duct elongation	1	0.868421	1.1746	0.287474	0.934386	0.927467	11	tags=100%, list=14%, signal=87%	AREG
BP	GO:0060751	branch elongation involved in mammary gland duct branching	1	0.868421	1.1746	0.287474	0.934386	0.927467	11	tags=100%, list=14%, signal=87%	AREG
BP	GO:0061180	mammary gland epithelium development	1	0.868421	1.1746	0.287474	0.934386	0.927467	11	tags=100%, list=14%, signal=87%	AREG
BP	GO:0061377	mammary gland lobule development	1	0.868421	1.1746	0.287474	0.934386	0.927467	11	tags=100%, list=14%, signal=87%	AREG
BP	GO:0048583	regulation of response to stimulus	14	-0.461886	-1.17054	0.247892	0.934386	0.927467	9	tags=21%, list=12%, signal=23%	FCGR3B/PLA2G3/ANKRD1
BP	GO:0050794	regulation of cellular process	38	-0.384461	-1.16598	0.236722	0.934386	0.927467	11	tags=18%, list=14%, signal=31%	PCP4/ZFP57/FCGR3B/PLA2G3/ARHGDIG/TTPA/ANKRD1
BP	GO:0009892	negative regulation of metabolic process	13	-0.471312	-1.16516	0.268456	0.934386	0.927467	10	tags=23%, list=13%, signal=24%	ZFP57/PLA2G3/ANKRD1
BP	GO:0010605	negative regulation of macromolecule metabolic process	13	-0.471312	-1.16516	0.268456	0.934386	0.927467	10	tags=23%, list=13%, signal=24%	ZFP57/PLA2G3/ANKRD1
BP	GO:0048513	animal organ development	16	-0.443308	-1.16283	0.253356	0.934386	0.927467	4	tags=44%, list=5%, signal=52%	KRT75/CHD5/ARX/PI16/EYA1/TTPA/ANKRD1
BP	GO:0050789	regulation of biological process	39	-0.381554	-1.15717	0.228528	0.934386	0.927467	11	tags=18%, list=14%, signal=31%	PCP4/ZFP57/FCGR3B/PLA2G3/ARHGDIG/TTPA/ANKRD1
BP	GO:0007517	muscle organ development	2	-0.782691	-1.15499	0.323045	0.934386	0.927467	2	tags=100%, list=3%, signal=100%	ANKRD1
BP	GO:0007519	skeletal muscle tissue development	2	-0.782691	-1.15499	0.323045	0.934386	0.927467	2	tags=100%, list=3%, signal=100%	ANKRD1
BP	GO:0035914	skeletal muscle cell differentiation	2	-0.782691	-1.15499	0.323045	0.934386	0.927467	2	tags=100%, list=3%, signal=100%	ANKRD1
BP	GO:0060538	skeletal muscle organ development	2	-0.782691	-1.15499	0.323045	0.934386	0.927467	2	tags=100%, list=3%, signal=100%	ANKRD1
BP	GO:0050896	response to stimulus	34	-0.388682	-1.15402	0.271028	0.934386	0.927467	11	tags=18%, list=14%, signal=27%	PCP4/FCGR3B/PLA2G3/ARHGDIG/TTPA/ANKRD1
BP	GO:0006950	response to stress	12	-0.475544	-1.15157	0.293718	0.934386	0.927467	8	tags=17%, list=10%, signal=18%	PLA2G3/ANKRD1
BP	GO:0051172	negative regulation of nitrogen compound metabolic process	10	-0.500072	-1.15121	0.304498	0.934386	0.927467	10	tags=20%, list=13%, signal=20%	ZFP57/ANKRD1
BP	GO:0044093	positive regulation of molecular function	3	0.689189	1.14567	0.286853	0.934386	0.927467	26	tags=100%, list=34%, signal=69%	AGAP4/BEX1/FOXJ1
BP	GO:0005975	carbohydrate metabolic process	2	-0.776348	-1.14563	0.331276	0.934386	0.927467	12	tags=100%, list=16%, signal=87%	FUT6
BP	GO:0042981	regulation of apoptotic process	5	-0.604605	-1.1411	0.301344	0.934386	0.927467	8	tags=60%, list=10%, signal=57%	EYA1/PLA2G3/ANKRD1
BP	GO:0043067	regulation of programmed cell death	5	-0.604605	-1.1411	0.301344	0.934386	0.927467	8	tags=60%, list=10%, signal=57%	EYA1/PLA2G3/ANKRD1
BP	GO:0042592	homeostatic process	3	0.685815	1.14007	0.296813	0.934386	0.927467	3	tags=33%, list=4%, signal=33%	MUC4
BP	GO:0034220	monoatomic ion transmembrane transport	4	0.624693	1.1396	0.321577	0.934386	0.927467	29	tags=75%, list=38%, signal=49%	CLIC6/GRP/GLRA3
BP	GO:0006396	RNA processing	2	0.76	1.13481	0.319846	0.934386	0.927467	20	tags=100%, list=26%, signal=76%	TDRD5/RBM24
BP	GO:0007162	negative regulation of cell adhesion	2	-0.768179	-1.13358	0.366255	0.934386	0.927467	6	tags=100%, list=8%, signal=95%	ARHGDIG
BP	GO:0030155	regulation of cell adhesion	2	-0.768179	-1.13358	0.366255	0.934386	0.927467	6	tags=100%, list=8%, signal=95%	ARHGDIG
BP	GO:0006974	DNA damage response	3	-0.691064	-1.13327	0.376494	0.934386	0.927467	2	tags=67%, list=3%, signal=68%	EYA1/ANKRD1
BP	GO:0033554	cellular response to stress	3	-0.691064	-1.13327	0.376494	0.934386	0.927467	2	tags=67%, list=3%, signal=68%	EYA1/ANKRD1
BP	GO:0001816	cytokine production	3	-0.686755	-1.1262	0.386454	0.934386	0.927467	8	tags=67%, list=10%, signal=62%	PYDC1/PLA2G3
BP	GO:0001817	regulation of cytokine production	3	-0.686755	-1.1262	0.386454	0.934386	0.927467	8	tags=67%, list=10%, signal=62%	PYDC1/PLA2G3
BP	GO:0045595	regulation of cell differentiation	10	-0.488436	-1.12442	0.33391	0.934386	0.927467	11	tags=30%, list=14%, signal=30%	PCP4/PLA2G3/TTPA
BP	GO:0042445	hormone metabolic process	3	0.675989	1.12373	0.318725	0.934386	0.927467	16	tags=33%, list=21%, signal=27%	RDH16
BP	GO:0050793	regulation of developmental process	14	-0.443406	-1.12371	0.305228	0.934386	0.927467	11	tags=21%, list=14%, signal=22%	PCP4/PLA2G3/TTPA
BP	GO:0007049	cell cycle	2	0.751213	1.12169	0.331407	0.934386	0.927467	9	tags=50%, list=12%, signal=45%	HEPACAM2
BP	GO:0022402	cell cycle process	2	0.751213	1.12169	0.331407	0.934386	0.927467	9	tags=50%, list=12%, signal=45%	HEPACAM2
BP	GO:0010035	response to inorganic substance	4	0.609883	1.11258	0.356846	0.934386	0.927467	11	tags=25%, list=14%, signal=23%	AREG
BP	GO:0006954	inflammatory response	2	-0.753195	-1.11146	0.401235	0.934386	0.927467	8	tags=100%, list=10%, signal=92%	PLA2G3
BP	GO:0002263	cell activation involved in immune response	2	-0.752308	-1.11016	0.401235	0.934386	0.927467	8	tags=100%, list=10%, signal=92%	PLA2G3
BP	GO:0002274	myeloid leukocyte activation	2	-0.752308	-1.11016	0.401235	0.934386	0.927467	8	tags=100%, list=10%, signal=92%	PLA2G3
BP	GO:0002275	myeloid cell activation involved in immune response	2	-0.752308	-1.11016	0.401235	0.934386	0.927467	8	tags=100%, list=10%, signal=92%	PLA2G3
BP	GO:0002279	mast cell activation involved in immune response	2	-0.752308	-1.11016	0.401235	0.934386	0.927467	8	tags=100%, list=10%, signal=92%	PLA2G3
BP	GO:0002366	leukocyte activation involved in immune response	2	-0.752308	-1.11016	0.401235	0.934386	0.927467	8	tags=100%, list=10%, signal=92%	PLA2G3
BP	GO:0002444	myeloid leukocyte mediated immunity	2	-0.752308	-1.11016	0.401235	0.934386	0.927467	8	tags=100%, list=10%, signal=92%	PLA2G3
BP	GO:0002448	mast cell mediated immunity	2	-0.752308	-1.11016	0.401235	0.934386	0.927467	8	tags=100%, list=10%, signal=92%	PLA2G3
BP	GO:0009914	hormone transport	2	-0.752308	-1.11016	0.401235	0.934386	0.927467	8	tags=100%, list=10%, signal=92%	PLA2G3
BP	GO:0031347	regulation of defense response	2	-0.752308	-1.11016	0.401235	0.934386	0.927467	8	tags=100%, list=10%, signal=92%	PLA2G3
BP	GO:0031349	positive regulation of defense response	2	-0.752308	-1.11016	0.401235	0.934386	0.927467	8	tags=100%, list=10%, signal=92%	PLA2G3
BP	GO:0032418	lysosome localization	2	-0.752308	-1.11016	0.401235	0.934386	0.927467	8	tags=100%, list=10%, signal=92%	PLA2G3
BP	GO:0043299	leukocyte degranulation	2	-0.752308	-1.11016	0.401235	0.934386	0.927467	8	tags=100%, list=10%, signal=92%	PLA2G3
BP	GO:0043303	mast cell degranulation	2	-0.752308	-1.11016	0.401235	0.934386	0.927467	8	tags=100%, list=10%, signal=92%	PLA2G3
BP	GO:0045576	mast cell activation	2	-0.752308	-1.11016	0.401235	0.934386	0.927467	8	tags=100%, list=10%, signal=92%	PLA2G3
BP	GO:0046879	hormone secretion	2	-0.752308	-1.11016	0.401235	0.934386	0.927467	8	tags=100%, list=10%, signal=92%	PLA2G3
BP	GO:0046883	regulation of hormone secretion	2	-0.752308	-1.11016	0.401235	0.934386	0.927467	8	tags=100%, list=10%, signal=92%	PLA2G3
BP	GO:0046887	positive regulation of hormone secretion	2	-0.752308	-1.11016	0.401235	0.934386	0.927467	8	tags=100%, list=10%, signal=92%	PLA2G3
BP	GO:0051640	organelle localization	2	-0.752308	-1.11016	0.401235	0.934386	0.927467	8	tags=100%, list=10%, signal=92%	PLA2G3
BP	GO:0051649	establishment of localization in cell	2	-0.752308	-1.11016	0.401235	0.934386	0.927467	8	tags=100%, list=10%, signal=92%	PLA2G3
BP	GO:0051656	establishment of organelle localization	2	-0.752308	-1.11016	0.401235	0.934386	0.927467	8	tags=100%, list=10%, signal=92%	PLA2G3
BP	GO:1990849	vacuolar localization	2	-0.752308	-1.11016	0.401235	0.934386	0.927467	8	tags=100%, list=10%, signal=92%	PLA2G3
BP	GO:0006325	chromatin organization	3	-0.675676	-1.10804	0.396414	0.934386	0.927467	28	tags=100%, list=36%, signal=66%	EYA1/ZFP57
BP	GO:0006338	chromatin remodeling	3	-0.675676	-1.10804	0.396414	0.934386	0.927467	28	tags=100%, list=36%, signal=66%	EYA1/ZFP57
BP	GO:0071824	protein-DNA complex organization	3	-0.675676	-1.10804	0.396414	0.934386	0.927467	28	tags=100%, list=36%, signal=66%	EYA1/ZFP57
BP	GO:0060537	muscle tissue development	4	-0.620021	-1.09648	0.394636	0.934386	0.927467	2	tags=75%, list=3%, signal=77%	PI16/EYA1/ANKRD1
BP	GO:0044255	cellular lipid metabolic process	6	-0.546481	-1.09626	0.349265	0.934386	0.927467	12	tags=33%, list=16%, signal=31%	FUT6/PLA2G3
BP	GO:0006887	exocytosis	3	-0.667633	-1.09485	0.408367	0.934386	0.927467	8	tags=100%, list=10%, signal=93%	SYT3/PLA2G3
BP	GO:0016192	vesicle-mediated transport	3	-0.667633	-1.09485	0.408367	0.934386	0.927467	8	tags=100%, list=10%, signal=93%	SYT3/PLA2G3
BP	GO:0023061	signal release	3	-0.667633	-1.09485	0.408367	0.934386	0.927467	8	tags=100%, list=10%, signal=93%	SYT3/PLA2G3
BP	GO:0045055	regulated exocytosis	3	-0.667633	-1.09485	0.408367	0.934386	0.927467	8	tags=100%, list=10%, signal=93%	SYT3/PLA2G3
BP	GO:0048729	tissue morphogenesis	5	-0.578863	-1.09251	0.366603	0.934386	0.927467	2	tags=40%, list=3%, signal=42%	EYA1/ANKRD1
BP	GO:0002376	immune system process	6	-0.544382	-1.09205	0.354779	0.934386	0.927467	9	tags=33%, list=12%, signal=32%	FCGR3B/PLA2G3
BP	GO:0006955	immune response	6	-0.544382	-1.09205	0.354779	0.934386	0.927467	9	tags=33%, list=12%, signal=32%	FCGR3B/PLA2G3
BP	GO:0001523	retinoid metabolic process	2	0.73086	1.0913	0.38343	0.934386	0.927467	16	tags=50%, list=21%, signal=41%	RDH16
BP	GO:0006720	isoprenoid metabolic process	2	0.73086	1.0913	0.38343	0.934386	0.927467	16	tags=50%, list=21%, signal=41%	RDH16
BP	GO:0006721	terpenoid metabolic process	2	0.73086	1.0913	0.38343	0.934386	0.927467	16	tags=50%, list=21%, signal=41%	RDH16
BP	GO:0016101	diterpenoid metabolic process	2	0.73086	1.0913	0.38343	0.934386	0.927467	16	tags=50%, list=21%, signal=41%	RDH16
BP	GO:0097193	intrinsic apoptotic signaling pathway	1	-0.802632	-1.08862	0.36381	0.934386	0.927467	17	tags=100%, list=22%, signal=79%
BP	GO:0022612	gland morphogenesis	2	0.728162	1.08727	0.38343	0.934386	0.927467	11	tags=50%, list=14%, signal=44%	AREG
BP	GO:0022607	cellular component assembly	5	-0.575794	-1.08672	0.3762	0.934386	0.927467	8	tags=40%, list=10%, signal=38%	PLA2G3/ANKRD1
BP	GO:0044085	cellular component biogenesis	5	-0.575794	-1.08672	0.3762	0.934386	0.927467	8	tags=40%, list=10%, signal=38%	PLA2G3/ANKRD1
BP	GO:0006066	alcohol metabolic process	1	0.802632	1.08562	0.406571	0.934386	0.927467	16	tags=100%, list=21%, signal=80%	RDH16
BP	GO:0006091	generation of precursor metabolites and energy	1	0.802632	1.08562	0.406571	0.934386	0.927467	16	tags=100%, list=21%, signal=80%	RDH16
BP	GO:0022900	electron transport chain	1	0.802632	1.08562	0.406571	0.934386	0.927467	16	tags=100%, list=21%, signal=80%	RDH16
BP	GO:0034308	primary alcohol metabolic process	1	0.802632	1.08562	0.406571	0.934386	0.927467	16	tags=100%, list=21%, signal=80%	RDH16
BP	GO:0042572	retinol metabolic process	1	0.802632	1.08562	0.406571	0.934386	0.927467	16	tags=100%, list=21%, signal=80%	RDH16
BP	GO:0051128	regulation of cellular component organization	4	-0.613533	-1.085	0.404215	0.934386	0.927467	8	tags=50%, list=10%, signal=47%	PI16/PLA2G3
BP	GO:0006820	monoatomic anion transport	3	0.648649	1.07828	0.396414	0.934386	0.927467	29	tags=100%, list=38%, signal=65%	CLIC6/SLC5A8/GLRA3
BP	GO:0006821	chloride transport	3	0.648649	1.07828	0.396414	0.934386	0.927467	29	tags=100%, list=38%, signal=65%	CLIC6/SLC5A8/GLRA3
BP	GO:0015698	inorganic anion transport	3	0.648649	1.07828	0.396414	0.934386	0.927467	29	tags=100%, list=38%, signal=65%	CLIC6/SLC5A8/GLRA3
BP	GO:0098661	inorganic anion transmembrane transport	3	0.648649	1.07828	0.396414	0.934386	0.927467	29	tags=100%, list=38%, signal=65%	CLIC6/SLC5A8/GLRA3
BP	GO:0006952	defense response	4	-0.609607	-1.07806	0.409962	0.934386	0.927467	8	tags=50%, list=10%, signal=47%	PYDC1/PLA2G3
BP	GO:0065007	biological regulation	41	-0.355068	-1.07776	0.330769	0.934386	0.927467	11	tags=17%, list=14%, signal=31%	PCP4/ZFP57/FCGR3B/PLA2G3/ARHGDIG/TTPA/ANKRD1
BP	GO:0030097	hemopoiesis	3	-0.65711	-1.07759	0.428287	0.934386	0.927467	8	tags=67%, list=10%, signal=62%	KRT75/PLA2G3
BP	GO:0072359	circulatory system development	6	-0.536552	-1.07634	0.373162	0.934386	0.927467	2	tags=50%, list=3%, signal=53%	PI16/EYA1/ANKRD1
BP	GO:0007165	signal transduction	21	-0.387837	-1.07459	0.367314	0.934386	0.927467	17	tags=29%, list=22%, signal=31%	LGALS12/LEFTY2/PCP4/FCGR3B/ARHGDIG/ANKRD1
BP	GO:0071495	cellular response to endogenous stimulus	4	-0.604018	-1.06818	0.417625	0.934386	0.927467	2	tags=75%, list=3%, signal=77%	BMPR1B/SCGB2A2/ANKRD1
BP	GO:0009725	response to hormone	3	0.640914	1.06542	0.418327	0.934386	0.927467	11	tags=33%, list=14%, signal=30%	AREG
BP	GO:0031399	regulation of protein modification process	3	0.640176	1.0642	0.418327	0.934386	0.927467	25	tags=67%, list=32%, signal=47%	AREG/BEX1
BP	GO:0034762	regulation of transmembrane transport	3	0.638979	1.06221	0.418327	0.934386	0.927467	27	tags=67%, list=35%, signal=45%	CLIC6/GRP
BP	GO:0034765	regulation of monoatomic ion transmembrane transport	3	0.638979	1.06221	0.418327	0.934386	0.927467	27	tags=67%, list=35%, signal=45%	CLIC6/GRP
BP	GO:0043269	regulation of monoatomic ion transport	3	0.638979	1.06221	0.418327	0.934386	0.927467	27	tags=67%, list=35%, signal=45%	CLIC6/GRP
BP	GO:0007281	germ cell development	6	-0.529403	-1.062	0.387868	0.934386	0.927467	12	tags=50%, list=16%, signal=46%	FUT6/ZFP57/PLA2G3
BP	GO:0022412	cellular process involved in reproduction in multicellular organism	6	-0.529403	-1.062	0.387868	0.934386	0.927467	12	tags=50%, list=16%, signal=46%	FUT6/ZFP57/PLA2G3
BP	GO:0048870	cell motility	4	-0.599141	-1.05955	0.431034	0.934386	0.927467	8	tags=50%, list=10%, signal=47%	ARX/PLA2G3
BP	GO:0001578	microtubule bundle formation	2	-0.714576	-1.05448	0.49177	0.934386	0.927467	8	tags=100%, list=10%, signal=92%	PLA2G3
BP	GO:0002521	leukocyte differentiation	2	-0.714576	-1.05448	0.49177	0.934386	0.927467	8	tags=100%, list=10%, signal=92%	PLA2G3
BP	GO:0002684	positive regulation of immune system process	2	-0.714576	-1.05448	0.49177	0.934386	0.927467	8	tags=100%, list=10%, signal=92%	PLA2G3
BP	GO:0002694	regulation of leukocyte activation	2	-0.714576	-1.05448	0.49177	0.934386	0.927467	8	tags=100%, list=10%, signal=92%	PLA2G3
BP	GO:0002697	regulation of immune effector process	2	-0.714576	-1.05448	0.49177	0.934386	0.927467	8	tags=100%, list=10%, signal=92%	PLA2G3
BP	GO:0002703	regulation of leukocyte mediated immunity	2	-0.714576	-1.05448	0.49177	0.934386	0.927467	8	tags=100%, list=10%, signal=92%	PLA2G3
BP	GO:0030031	cell projection assembly	2	-0.714576	-1.05448	0.49177	0.934386	0.927467	8	tags=100%, list=10%, signal=92%	PLA2G3
BP	GO:0035082	axoneme assembly	2	-0.714576	-1.05448	0.49177	0.934386	0.927467	8	tags=100%, list=10%, signal=92%	PLA2G3
BP	GO:0044458	motile cilium assembly	2	-0.714576	-1.05448	0.49177	0.934386	0.927467	8	tags=100%, list=10%, signal=92%	PLA2G3
BP	GO:0044782	cilium organization	2	-0.714576	-1.05448	0.49177	0.934386	0.927467	8	tags=100%, list=10%, signal=92%	PLA2G3
BP	GO:0050865	regulation of cell activation	2	-0.714576	-1.05448	0.49177	0.934386	0.927467	8	tags=100%, list=10%, signal=92%	PLA2G3
BP	GO:0060271	cilium assembly	2	-0.714576	-1.05448	0.49177	0.934386	0.927467	8	tags=100%, list=10%, signal=92%	PLA2G3
BP	GO:0120031	plasma membrane bounded cell projection assembly	2	-0.714576	-1.05448	0.49177	0.934386	0.927467	8	tags=100%, list=10%, signal=92%	PLA2G3
BP	GO:1902105	regulation of leukocyte differentiation	2	-0.714576	-1.05448	0.49177	0.934386	0.927467	8	tags=100%, list=10%, signal=92%	PLA2G3
BP	GO:1903706	regulation of hemopoiesis	2	-0.714576	-1.05448	0.49177	0.934386	0.927467	8	tags=100%, list=10%, signal=92%	PLA2G3
BP	GO:0006812	monoatomic cation transport	3	0.633791	1.05358	0.438247	0.934386	0.927467	27	tags=67%, list=35%, signal=45%	SLC5A8/GRP
BP	GO:0030001	metal ion transport	3	0.633791	1.05358	0.438247	0.934386	0.927467	27	tags=67%, list=35%, signal=45%	SLC5A8/GRP
BP	GO:0009887	animal organ morphogenesis	8	-0.482168	-1.05269	0.401384	0.934386	0.927467	2	tags=25%, list=3%, signal=27%	EYA1/ANKRD1
BP	GO:0007507	heart development	5	-0.556712	-1.05071	0.401152	0.934386	0.927467	2	tags=60%, list=3%, signal=62%	PI16/EYA1/ANKRD1
BP	GO:0006163	purine nucleotide metabolic process	1	0.776316	1.05002	0.455852	0.934386	0.927467	18	tags=100%, list=23%, signal=78%	SLC5A8
BP	GO:0006164	purine nucleotide biosynthetic process	1	0.776316	1.05002	0.455852	0.934386	0.927467	18	tags=100%, list=23%, signal=78%	SLC5A8
BP	GO:0006753	nucleoside phosphate metabolic process	1	0.776316	1.05002	0.455852	0.934386	0.927467	18	tags=100%, list=23%, signal=78%	SLC5A8
BP	GO:0006846	acetate transport	1	0.776316	1.05002	0.455852	0.934386	0.927467	18	tags=100%, list=23%, signal=78%	SLC5A8
BP	GO:0006848	pyruvate transport	1	0.776316	1.05002	0.455852	0.934386	0.927467	18	tags=100%, list=23%, signal=78%	SLC5A8
BP	GO:0009117	nucleotide metabolic process	1	0.776316	1.05002	0.455852	0.934386	0.927467	18	tags=100%, list=23%, signal=78%	SLC5A8
BP	GO:0009165	nucleotide biosynthetic process	1	0.776316	1.05002	0.455852	0.934386	0.927467	18	tags=100%, list=23%, signal=78%	SLC5A8
BP	GO:0009435	NAD biosynthetic process	1	0.776316	1.05002	0.455852	0.934386	0.927467	18	tags=100%, list=23%, signal=78%	SLC5A8
BP	GO:0015705	iodide transport	1	0.776316	1.05002	0.455852	0.934386	0.927467	18	tags=100%, list=23%, signal=78%	SLC5A8
BP	GO:0015706	nitrate transmembrane transport	1	0.776316	1.05002	0.455852	0.934386	0.927467	18	tags=100%, list=23%, signal=78%	SLC5A8
BP	GO:0015727	lactate transport	1	0.776316	1.05002	0.455852	0.934386	0.927467	18	tags=100%, list=23%, signal=78%	SLC5A8
BP	GO:0015730	propanoate transmembrane transport	1	0.776316	1.05002	0.455852	0.934386	0.927467	18	tags=100%, list=23%, signal=78%	SLC5A8
BP	GO:0015912	short-chain fatty acid transport	1	0.776316	1.05002	0.455852	0.934386	0.927467	18	tags=100%, list=23%, signal=78%	SLC5A8
BP	GO:0015913	short-chain fatty acid transmembrane transport	1	0.776316	1.05002	0.455852	0.934386	0.927467	18	tags=100%, list=23%, signal=78%	SLC5A8
BP	GO:0019359	nicotinamide nucleotide biosynthetic process	1	0.776316	1.05002	0.455852	0.934386	0.927467	18	tags=100%, list=23%, signal=78%	SLC5A8
BP	GO:0019362	pyridine nucleotide metabolic process	1	0.776316	1.05002	0.455852	0.934386	0.927467	18	tags=100%, list=23%, signal=78%	SLC5A8
BP	GO:0019363	pyridine nucleotide biosynthetic process	1	0.776316	1.05002	0.455852	0.934386	0.927467	18	tags=100%, list=23%, signal=78%	SLC5A8
BP	GO:0019674	NAD metabolic process	1	0.776316	1.05002	0.455852	0.934386	0.927467	18	tags=100%, list=23%, signal=78%	SLC5A8
BP	GO:0034356	NAD biosynthesis via nicotinamide riboside salvage pathway	1	0.776316	1.05002	0.455852	0.934386	0.927467	18	tags=100%, list=23%, signal=78%	SLC5A8
BP	GO:0035873	lactate transmembrane transport	1	0.776316	1.05002	0.455852	0.934386	0.927467	18	tags=100%, list=23%, signal=78%	SLC5A8
BP	GO:0046496	nicotinamide nucleotide metabolic process	1	0.776316	1.05002	0.455852	0.934386	0.927467	18	tags=100%, list=23%, signal=78%	SLC5A8
BP	GO:0055086	nucleobase-containing small molecule metabolic process	1	0.776316	1.05002	0.455852	0.934386	0.927467	18	tags=100%, list=23%, signal=78%	SLC5A8
BP	GO:0072521	purine-containing compound metabolic process	1	0.776316	1.05002	0.455852	0.934386	0.927467	18	tags=100%, list=23%, signal=78%	SLC5A8
BP	GO:0072522	purine-containing compound biosynthetic process	1	0.776316	1.05002	0.455852	0.934386	0.927467	18	tags=100%, list=23%, signal=78%	SLC5A8
BP	GO:0072524	pyridine-containing compound metabolic process	1	0.776316	1.05002	0.455852	0.934386	0.927467	18	tags=100%, list=23%, signal=78%	SLC5A8
BP	GO:0072525	pyridine-containing compound biosynthetic process	1	0.776316	1.05002	0.455852	0.934386	0.927467	18	tags=100%, list=23%, signal=78%	SLC5A8
BP	GO:0090407	organophosphate biosynthetic process	1	0.776316	1.05002	0.455852	0.934386	0.927467	18	tags=100%, list=23%, signal=78%	SLC5A8
BP	GO:1901293	nucleoside phosphate biosynthetic process	1	0.776316	1.05002	0.455852	0.934386	0.927467	18	tags=100%, list=23%, signal=78%	SLC5A8
BP	GO:1902001	fatty acid transmembrane transport	1	0.776316	1.05002	0.455852	0.934386	0.927467	18	tags=100%, list=23%, signal=78%	SLC5A8
BP	GO:1902025	nitrate import	1	0.776316	1.05002	0.455852	0.934386	0.927467	18	tags=100%, list=23%, signal=78%	SLC5A8
BP	GO:1903825	organic acid transmembrane transport	1	0.776316	1.05002	0.455852	0.934386	0.927467	18	tags=100%, list=23%, signal=78%	SLC5A8
BP	GO:1905039	carboxylic acid transmembrane transport	1	0.776316	1.05002	0.455852	0.934386	0.927467	18	tags=100%, list=23%, signal=78%	SLC5A8
BP	GO:2001142	nicotinate transport	1	0.776316	1.05002	0.455852	0.934386	0.927467	18	tags=100%, list=23%, signal=78%	SLC5A8
BP	GO:0006915	apoptotic process	9	-0.461828	-1.04656	0.401033	0.934386	0.927467	8	tags=33%, list=10%, signal=34%	LGALS12/PLA2G3/ANKRD1
BP	GO:0008219	cell death	9	-0.461828	-1.04656	0.401033	0.934386	0.927467	8	tags=33%, list=10%, signal=34%	LGALS12/PLA2G3/ANKRD1
BP	GO:0012501	programmed cell death	9	-0.461828	-1.04656	0.401033	0.934386	0.927467	8	tags=33%, list=10%, signal=34%	LGALS12/PLA2G3/ANKRD1
BP	GO:0070848	response to growth factor	3	-0.63767	-1.04571	0.460159	0.934386	0.927467	2	tags=33%, list=3%, signal=34%	ANKRD1
BP	GO:0071363	cellular response to growth factor stimulus	3	-0.63767	-1.04571	0.460159	0.934386	0.927467	2	tags=33%, list=3%, signal=34%	ANKRD1
BP	GO:0009790	embryo development	6	-0.518947	-1.04102	0.415441	0.934386	0.927467	6	tags=50%, list=8%, signal=50%	EYA1/ARHGDIG/TTPA
BP	GO:0080090	regulation of primary metabolic process	16	-0.396812	-1.04086	0.411074	0.934386	0.927467	10	tags=19%, list=13%, signal=21%	ZFP57/PLA2G3/ANKRD1
BP	GO:0051248	negative regulation of protein metabolic process	3	0.62602	1.04066	0.458167	0.934386	0.927467	25	tags=67%, list=32%, signal=47%	RBM24/BEX1
BP	GO:0051094	positive regulation of developmental process	9	-0.457846	-1.03754	0.409639	0.934386	0.927467	11	tags=22%, list=14%, signal=22%	PCP4/PLA2G3
BP	GO:0048545	response to steroid hormone	2	0.694398	1.03686	0.464355	0.934386	0.927467	11	tags=50%, list=14%, signal=44%	AREG
BP	GO:0009891	positive regulation of biosynthetic process	11	-0.432985	-1.02941	0.41681	0.934386	0.927467	8	tags=36%, list=10%, signal=38%	ARX/EYA1/PLA2G3/ANKRD1
BP	GO:0010557	positive regulation of macromolecule biosynthetic process	11	-0.432985	-1.02941	0.41681	0.934386	0.927467	8	tags=36%, list=10%, signal=38%	ARX/EYA1/PLA2G3/ANKRD1
BP	GO:0031328	positive regulation of cellular biosynthetic process	11	-0.432985	-1.02941	0.41681	0.934386	0.927467	8	tags=36%, list=10%, signal=38%	ARX/EYA1/PLA2G3/ANKRD1
BP	GO:0045597	positive regulation of cell differentiation	5	-0.544301	-1.02728	0.431862	0.934386	0.927467	11	tags=40%, list=14%, signal=37%	PCP4/PLA2G3
BP	GO:0048732	gland development	3	0.617045	1.02574	0.496016	0.934386	0.927467	11	tags=33%, list=14%, signal=30%	AREG
BP	GO:0010646	regulation of cell communication	10	-0.445573	-1.02574	0.430796	0.934386	0.927467	8	tags=20%, list=10%, signal=21%	PLA2G3/ANKRD1
BP	GO:0023051	regulation of signaling	10	-0.445573	-1.02574	0.430796	0.934386	0.927467	8	tags=20%, list=10%, signal=21%	PLA2G3/ANKRD1
BP	GO:0009987	cellular process	53	-0.338314	-1.02548	0.439878	0.934386	0.927467	13	tags=19%, list=17%, signal=50%	STK31/FUT6/PCP4/ZFP57/FCGR3B/PLA2G3/ARHGDIG/TTPA/PCDHB8/ANKRD1
BP	GO:0007155	cell adhesion	5	-0.542618	-1.02411	0.433781	0.934386	0.927467	6	tags=40%, list=8%, signal=39%	ARHGDIG/PCDHB8
BP	GO:0060560	developmental growth involved in morphogenesis	2	0.68187	1.01815	0.493256	0.934386	0.927467	11	tags=50%, list=14%, signal=44%	AREG
BP	GO:0010960	magnesium ion homeostasis	1	-0.75	-1.01723	0.499048	0.934386	0.927467	21	tags=100%, list=27%, signal=74%
BP	GO:0048878	chemical homeostasis	1	-0.75	-1.01723	0.499048	0.934386	0.927467	21	tags=100%, list=27%, signal=74%
BP	GO:0050801	monoatomic ion homeostasis	1	-0.75	-1.01723	0.499048	0.934386	0.927467	21	tags=100%, list=27%, signal=74%
BP	GO:0055080	monoatomic cation homeostasis	1	-0.75	-1.01723	0.499048	0.934386	0.927467	21	tags=100%, list=27%, signal=74%
BP	GO:0098771	inorganic ion homeostasis	1	-0.75	-1.01723	0.499048	0.934386	0.927467	21	tags=100%, list=27%, signal=74%
BP	GO:0002250	adaptive immune response	2	0.68	1.01536	0.512524	0.934386	0.927467	26	tags=100%, list=34%, signal=68%	IGKV1D-39/FOXJ1
BP	GO:0031023	microtubule organizing center organization	2	0.68	1.01536	0.512524	0.934386	0.927467	26	tags=100%, list=34%, signal=68%	HEPACAM2/FOXJ1
BP	GO:0043085	positive regulation of catalytic activity	2	0.68	1.01536	0.512524	0.934386	0.927467	26	tags=100%, list=34%, signal=68%	AGAP4/FOXJ1
BP	GO:0043087	regulation of GTPase activity	2	0.68	1.01536	0.512524	0.934386	0.927467	26	tags=100%, list=34%, signal=68%	AGAP4/FOXJ1
BP	GO:0043547	positive regulation of GTPase activity	2	0.68	1.01536	0.512524	0.934386	0.927467	26	tags=100%, list=34%, signal=68%	AGAP4/FOXJ1
BP	GO:0051336	regulation of hydrolase activity	2	0.68	1.01536	0.512524	0.934386	0.927467	26	tags=100%, list=34%, signal=68%	AGAP4/FOXJ1
BP	GO:0051345	positive regulation of hydrolase activity	2	0.68	1.01536	0.512524	0.934386	0.927467	26	tags=100%, list=34%, signal=68%	AGAP4/FOXJ1
BP	GO:0090630	activation of GTPase activity	2	0.68	1.01536	0.512524	0.934386	0.927467	26	tags=100%, list=34%, signal=68%	AGAP4/FOXJ1
BP	GO:0000375	RNA splicing, via transesterification reactions	1	0.75	1.01443	0.482546	0.934386	0.927467	20	tags=100%, list=26%, signal=75%	RBM24
BP	GO:0000377	RNA splicing, via transesterification reactions with bulged adenosine as nucleophile	1	0.75	1.01443	0.482546	0.934386	0.927467	20	tags=100%, list=26%, signal=75%	RBM24
BP	GO:0000380	alternative mRNA splicing, via spliceosome	1	0.75	1.01443	0.482546	0.934386	0.927467	20	tags=100%, list=26%, signal=75%	RBM24
BP	GO:0000381	regulation of alternative mRNA splicing, via spliceosome	1	0.75	1.01443	0.482546	0.934386	0.927467	20	tags=100%, list=26%, signal=75%	RBM24
BP	GO:0000398	mRNA splicing, via spliceosome	1	0.75	1.01443	0.482546	0.934386	0.927467	20	tags=100%, list=26%, signal=75%	RBM24
BP	GO:0002181	cytoplasmic translation	1	0.75	1.01443	0.482546	0.934386	0.927467	20	tags=100%, list=26%, signal=75%	RBM24
BP	GO:0003197	endocardial cushion development	1	0.75	1.01443	0.482546	0.934386	0.927467	20	tags=100%, list=26%, signal=75%	RBM24
BP	GO:0006397	mRNA processing	1	0.75	1.01443	0.482546	0.934386	0.927467	20	tags=100%, list=26%, signal=75%	RBM24
BP	GO:0006401	RNA catabolic process	1	0.75	1.01443	0.482546	0.934386	0.927467	20	tags=100%, list=26%, signal=75%	RBM24
BP	GO:0006402	mRNA catabolic process	1	0.75	1.01443	0.482546	0.934386	0.927467	20	tags=100%, list=26%, signal=75%	RBM24
BP	GO:0006412	translation	1	0.75	1.01443	0.482546	0.934386	0.927467	20	tags=100%, list=26%, signal=75%	RBM24
BP	GO:0006417	regulation of translation	1	0.75	1.01443	0.482546	0.934386	0.927467	20	tags=100%, list=26%, signal=75%	RBM24
BP	GO:0006518	peptide metabolic process	1	0.75	1.01443	0.482546	0.934386	0.927467	20	tags=100%, list=26%, signal=75%	RBM24
BP	GO:0008380	RNA splicing	1	0.75	1.01443	0.482546	0.934386	0.927467	20	tags=100%, list=26%, signal=75%	RBM24
BP	GO:0009057	macromolecule catabolic process	1	0.75	1.01443	0.482546	0.934386	0.927467	20	tags=100%, list=26%, signal=75%	RBM24
BP	GO:0009894	regulation of catabolic process	1	0.75	1.01443	0.482546	0.934386	0.927467	20	tags=100%, list=26%, signal=75%	RBM24
BP	GO:0009895	negative regulation of catabolic process	1	0.75	1.01443	0.482546	0.934386	0.927467	20	tags=100%, list=26%, signal=75%	RBM24
BP	GO:0009896	positive regulation of catabolic process	1	0.75	1.01443	0.482546	0.934386	0.927467	20	tags=100%, list=26%, signal=75%	RBM24
BP	GO:0010830	regulation of myotube differentiation	1	0.75	1.01443	0.482546	0.934386	0.927467	20	tags=100%, list=26%, signal=75%	RBM24
BP	GO:0010831	positive regulation of myotube differentiation	1	0.75	1.01443	0.482546	0.934386	0.927467	20	tags=100%, list=26%, signal=75%	RBM24
BP	GO:0016071	mRNA metabolic process	1	0.75	1.01443	0.482546	0.934386	0.927467	20	tags=100%, list=26%, signal=75%	RBM24
BP	GO:0017148	negative regulation of translation	1	0.75	1.01443	0.482546	0.934386	0.927467	20	tags=100%, list=26%, signal=75%	RBM24
BP	GO:0031329	regulation of cellular catabolic process	1	0.75	1.01443	0.482546	0.934386	0.927467	20	tags=100%, list=26%, signal=75%	RBM24
BP	GO:0031330	negative regulation of cellular catabolic process	1	0.75	1.01443	0.482546	0.934386	0.927467	20	tags=100%, list=26%, signal=75%	RBM24
BP	GO:0031331	positive regulation of cellular catabolic process	1	0.75	1.01443	0.482546	0.934386	0.927467	20	tags=100%, list=26%, signal=75%	RBM24
BP	GO:0034248	regulation of amide metabolic process	1	0.75	1.01443	0.482546	0.934386	0.927467	20	tags=100%, list=26%, signal=75%	RBM24
BP	GO:0034249	negative regulation of amide metabolic process	1	0.75	1.01443	0.482546	0.934386	0.927467	20	tags=100%, list=26%, signal=75%	RBM24
BP	GO:0034655	nucleobase-containing compound catabolic process	1	0.75	1.01443	0.482546	0.934386	0.927467	20	tags=100%, list=26%, signal=75%	RBM24
BP	GO:0043043	peptide biosynthetic process	1	0.75	1.01443	0.482546	0.934386	0.927467	20	tags=100%, list=26%, signal=75%	RBM24
BP	GO:0043484	regulation of RNA splicing	1	0.75	1.01443	0.482546	0.934386	0.927467	20	tags=100%, list=26%, signal=75%	RBM24
BP	GO:0043487	regulation of RNA stability	1	0.75	1.01443	0.482546	0.934386	0.927467	20	tags=100%, list=26%, signal=75%	RBM24
BP	GO:0043488	regulation of mRNA stability	1	0.75	1.01443	0.482546	0.934386	0.927467	20	tags=100%, list=26%, signal=75%	RBM24
BP	GO:0043489	RNA stabilization	1	0.75	1.01443	0.482546	0.934386	0.927467	20	tags=100%, list=26%, signal=75%	RBM24
BP	GO:0043604	amide biosynthetic process	1	0.75	1.01443	0.482546	0.934386	0.927467	20	tags=100%, list=26%, signal=75%	RBM24
BP	GO:0044270	cellular nitrogen compound catabolic process	1	0.75	1.01443	0.482546	0.934386	0.927467	20	tags=100%, list=26%, signal=75%	RBM24
BP	GO:0045445	myoblast differentiation	1	0.75	1.01443	0.482546	0.934386	0.927467	20	tags=100%, list=26%, signal=75%	RBM24
BP	GO:0045661	regulation of myoblast differentiation	1	0.75	1.01443	0.482546	0.934386	0.927467	20	tags=100%, list=26%, signal=75%	RBM24
BP	GO:0045663	positive regulation of myoblast differentiation	1	0.75	1.01443	0.482546	0.934386	0.927467	20	tags=100%, list=26%, signal=75%	RBM24
BP	GO:0048024	regulation of mRNA splicing, via spliceosome	1	0.75	1.01443	0.482546	0.934386	0.927467	20	tags=100%, list=26%, signal=75%	RBM24
BP	GO:0048255	mRNA stabilization	1	0.75	1.01443	0.482546	0.934386	0.927467	20	tags=100%, list=26%, signal=75%	RBM24
BP	GO:0048863	stem cell differentiation	1	0.75	1.01443	0.482546	0.934386	0.927467	20	tags=100%, list=26%, signal=75%	RBM24
BP	GO:0050684	regulation of mRNA processing	1	0.75	1.01443	0.482546	0.934386	0.927467	20	tags=100%, list=26%, signal=75%	RBM24
BP	GO:0050779	RNA destabilization	1	0.75	1.01443	0.482546	0.934386	0.927467	20	tags=100%, list=26%, signal=75%	RBM24
BP	GO:0051149	positive regulation of muscle cell differentiation	1	0.75	1.01443	0.482546	0.934386	0.927467	20	tags=100%, list=26%, signal=75%	RBM24
BP	GO:0051155	positive regulation of striated muscle cell differentiation	1	0.75	1.01443	0.482546	0.934386	0.927467	20	tags=100%, list=26%, signal=75%	RBM24
BP	GO:0060485	mesenchyme development	1	0.75	1.01443	0.482546	0.934386	0.927467	20	tags=100%, list=26%, signal=75%	RBM24
BP	GO:0061013	regulation of mRNA catabolic process	1	0.75	1.01443	0.482546	0.934386	0.927467	20	tags=100%, list=26%, signal=75%	RBM24
BP	GO:0061014	positive regulation of mRNA catabolic process	1	0.75	1.01443	0.482546	0.934386	0.927467	20	tags=100%, list=26%, signal=75%	RBM24
BP	GO:0061157	mRNA destabilization	1	0.75	1.01443	0.482546	0.934386	0.927467	20	tags=100%, list=26%, signal=75%	RBM24
BP	GO:0061158	3'-UTR-mediated mRNA destabilization	1	0.75	1.01443	0.482546	0.934386	0.927467	20	tags=100%, list=26%, signal=75%	RBM24
BP	GO:0070935	3'-UTR-mediated mRNA stabilization	1	0.75	1.01443	0.482546	0.934386	0.927467	20	tags=100%, list=26%, signal=75%	RBM24
BP	GO:0098528	skeletal muscle fiber differentiation	1	0.75	1.01443	0.482546	0.934386	0.927467	20	tags=100%, list=26%, signal=75%	RBM24
BP	GO:1902369	negative regulation of RNA catabolic process	1	0.75	1.01443	0.482546	0.934386	0.927467	20	tags=100%, list=26%, signal=75%	RBM24
BP	GO:1902373	negative regulation of mRNA catabolic process	1	0.75	1.01443	0.482546	0.934386	0.927467	20	tags=100%, list=26%, signal=75%	RBM24
BP	GO:1902809	regulation of skeletal muscle fiber differentiation	1	0.75	1.01443	0.482546	0.934386	0.927467	20	tags=100%, list=26%, signal=75%	RBM24
BP	GO:1902811	positive regulation of skeletal muscle fiber differentiation	1	0.75	1.01443	0.482546	0.934386	0.927467	20	tags=100%, list=26%, signal=75%	RBM24
BP	GO:1903311	regulation of mRNA metabolic process	1	0.75	1.01443	0.482546	0.934386	0.927467	20	tags=100%, list=26%, signal=75%	RBM24
BP	GO:1903312	negative regulation of mRNA metabolic process	1	0.75	1.01443	0.482546	0.934386	0.927467	20	tags=100%, list=26%, signal=75%	RBM24
BP	GO:1903313	positive regulation of mRNA metabolic process	1	0.75	1.01443	0.482546	0.934386	0.927467	20	tags=100%, list=26%, signal=75%	RBM24
BP	GO:1905868	regulation of 3'-UTR-mediated mRNA stabilization	1	0.75	1.01443	0.482546	0.934386	0.927467	20	tags=100%, list=26%, signal=75%	RBM24
BP	GO:1905870	positive regulation of 3'-UTR-mediated mRNA stabilization	1	0.75	1.01443	0.482546	0.934386	0.927467	20	tags=100%, list=26%, signal=75%	RBM24
BP	GO:2000736	regulation of stem cell differentiation	1	0.75	1.01443	0.482546	0.934386	0.927467	20	tags=100%, list=26%, signal=75%	RBM24
BP	GO:2000738	positive regulation of stem cell differentiation	1	0.75	1.01443	0.482546	0.934386	0.927467	20	tags=100%, list=26%, signal=75%	RBM24
BP	GO:2000765	regulation of cytoplasmic translation	1	0.75	1.01443	0.482546	0.934386	0.927467	20	tags=100%, list=26%, signal=75%	RBM24
BP	GO:2000766	negative regulation of cytoplasmic translation	1	0.75	1.01443	0.482546	0.934386	0.927467	20	tags=100%, list=26%, signal=75%	RBM24
BP	GO:2001014	regulation of skeletal muscle cell differentiation	1	0.75	1.01443	0.482546	0.934386	0.927467	20	tags=100%, list=26%, signal=75%	RBM24
BP	GO:2001016	positive regulation of skeletal muscle cell differentiation	1	0.75	1.01443	0.482546	0.934386	0.927467	20	tags=100%, list=26%, signal=75%	RBM24
BP	GO:0007276	gamete generation	8	-0.461948	-1.00855	0.435986	0.934386	0.927467	12	tags=38%, list=16%, signal=35%	FUT6/ZFP57/PLA2G3
BP	GO:0019953	sexual reproduction	8	-0.461948	-1.00855	0.435986	0.934386	0.927467	12	tags=38%, list=16%, signal=35%	FUT6/ZFP57/PLA2G3
BP	GO:0032504	multicellular organism reproduction	8	-0.461948	-1.00855	0.435986	0.934386	0.927467	12	tags=38%, list=16%, signal=35%	FUT6/ZFP57/PLA2G3
BP	GO:0048609	multicellular organismal reproductive process	8	-0.461948	-1.00855	0.435986	0.934386	0.927467	12	tags=38%, list=16%, signal=35%	FUT6/ZFP57/PLA2G3
BP	GO:0009948	anterior/posterior axis specification	2	0.674022	1.00643	0.522158	0.934386	0.927467	2	tags=50%, list=3%, signal=50%	TDRD5
BP	GO:0009952	anterior/posterior pattern specification	2	0.674022	1.00643	0.522158	0.934386	0.927467	2	tags=50%, list=3%, signal=50%	TDRD5
BP	GO:0050790	regulation of catalytic activity	3	0.604737	1.00528	0.515936	0.934386	0.927467	26	tags=67%, list=34%, signal=46%	AGAP4/FOXJ1
BP	GO:0006996	organelle organization	7	-0.481089	-1.00425	0.460573	0.934386	0.927467	8	tags=29%, list=10%, signal=28%	PLA2G3/ANKRD1
BP	GO:0035265	organ growth	2	-0.68	-1.00345	0.561728	0.934386	0.927467	27	tags=100%, list=35%, signal=67%	PI16
BP	GO:0045165	cell fate commitment	2	-0.68	-1.00345	0.561728	0.934386	0.927467	27	tags=100%, list=35%, signal=67%	EYA1
BP	GO:0046620	regulation of organ growth	2	-0.68	-1.00345	0.561728	0.934386	0.927467	27	tags=100%, list=35%, signal=67%	PI16
BP	GO:0003008	system process	6	0.475793	1.00331	0.465066	0.934386	0.927467	3	tags=17%, list=4%, signal=17%	MUC4
BP	GO:0045664	regulation of neuron differentiation	3	-0.61174	-1.00319	0.503984	0.934386	0.927467	24	tags=100%, list=31%, signal=72%	EYA1/PCP4
BP	GO:0006811	monoatomic ion transport	6	0.47447	1.00052	0.465066	0.934386	0.927467	29	tags=67%, list=38%, signal=45%	CLIC6/SLC5A8/GRP/GLRA3
BP	GO:0055085	transmembrane transport	6	0.47447	1.00052	0.465066	0.934386	0.927467	29	tags=67%, list=38%, signal=45%	CLIC6/SLC5A8/GRP/GLRA3
BP	GO:0006814	sodium ion transport	2	0.666667	0.995451	0.524085	0.934386	0.927467	27	tags=100%, list=35%, signal=67%	SLC5A8/GRP
BP	GO:0007186	G protein-coupled receptor signaling pathway	2	0.666667	0.995451	0.524085	0.934386	0.927467	27	tags=100%, list=35%, signal=67%	AREG/GRP
BP	GO:0051090	regulation of DNA-binding transcription factor activity	3	0.597551	0.993338	0.525896	0.934386	0.927467	26	tags=67%, list=34%, signal=46%	BEX1/FOXJ1
BP	GO:0006468	protein phosphorylation	3	0.596207	0.991105	0.525896	0.934386	0.927467	28	tags=67%, list=36%, signal=44%	AREG/BMPR1B
BP	GO:0001775	cell activation	3	-0.603845	-0.990241	0.51992	0.934386	0.927467	8	tags=100%, list=10%, signal=93%	GRP/PLA2G3
BP	GO:0002252	immune effector process	3	-0.603845	-0.990241	0.51992	0.934386	0.927467	8	tags=100%, list=10%, signal=93%	GRP/PLA2G3
BP	GO:0002443	leukocyte mediated immunity	3	-0.603845	-0.990241	0.51992	0.934386	0.927467	8	tags=100%, list=10%, signal=93%	GRP/PLA2G3
BP	GO:0045321	leukocyte activation	3	-0.603845	-0.990241	0.51992	0.934386	0.927467	8	tags=100%, list=10%, signal=93%	GRP/PLA2G3
BP	GO:0014070	response to organic cyclic compound	3	0.595382	0.989733	0.527888	0.934386	0.927467	11	tags=33%, list=14%, signal=30%	AREG
BP	GO:0010243	response to organonitrogen compound	3	0.594917	0.98896	0.52988	0.934386	0.927467	11	tags=33%, list=14%, signal=30%	AREG
BP	GO:1901698	response to nitrogen compound	3	0.594917	0.98896	0.52988	0.934386	0.927467	11	tags=33%, list=14%, signal=30%	AREG
BP	GO:0021895	cerebral cortex neuron differentiation	2	-0.666667	-0.983778	0.578189	0.934386	0.927467	28	tags=100%, list=36%, signal=65%	ARX
BP	GO:0000209	protein polyubiquitination	1	-0.723684	-0.981541	0.550476	0.934386	0.927467	23	tags=100%, list=30%, signal=71%
BP	GO:0001503	ossification	2	0.653333	0.975542	0.55684	0.934386	0.927467	28	tags=100%, list=36%, signal=65%	AREG/BMPR1B
BP	GO:0001649	osteoblast differentiation	2	0.653333	0.975542	0.55684	0.934386	0.927467	28	tags=100%, list=36%, signal=65%	AREG/BMPR1B
BP	GO:0045667	regulation of osteoblast differentiation	2	0.653333	0.975542	0.55684	0.934386	0.927467	28	tags=100%, list=36%, signal=65%	AREG/BMPR1B
BP	GO:0009968	negative regulation of signal transduction	4	0.531234	0.969108	0.547718	0.934386	0.927467	10	tags=25%, list=13%, signal=23%	SHISA2
BP	GO:0010648	negative regulation of cell communication	4	0.531234	0.969108	0.547718	0.934386	0.927467	10	tags=25%, list=13%, signal=23%	SHISA2
BP	GO:0023057	negative regulation of signaling	4	0.531234	0.969108	0.547718	0.934386	0.927467	10	tags=25%, list=13%, signal=23%	SHISA2
BP	GO:0001658	branching involved in ureteric bud morphogenesis	1	-0.710526	-0.963695	0.582857	0.934386	0.927467	24	tags=100%, list=31%, signal=70%
BP	GO:0001704	formation of primary germ layer	1	-0.710526	-0.963695	0.582857	0.934386	0.927467	24	tags=100%, list=31%, signal=70%
BP	GO:0001707	mesoderm formation	1	-0.710526	-0.963695	0.582857	0.934386	0.927467	24	tags=100%, list=31%, signal=70%
BP	GO:0001708	cell fate specification	1	-0.710526	-0.963695	0.582857	0.934386	0.927467	24	tags=100%, list=31%, signal=70%
BP	GO:0001710	mesodermal cell fate commitment	1	-0.710526	-0.963695	0.582857	0.934386	0.927467	24	tags=100%, list=31%, signal=70%
BP	GO:0003151	outflow tract morphogenesis	1	-0.710526	-0.963695	0.582857	0.934386	0.927467	24	tags=100%, list=31%, signal=70%
BP	GO:0003263	cardioblast proliferation	1	-0.710526	-0.963695	0.582857	0.934386	0.927467	24	tags=100%, list=31%, signal=70%
BP	GO:0003264	regulation of cardioblast proliferation	1	-0.710526	-0.963695	0.582857	0.934386	0.927467	24	tags=100%, list=31%, signal=70%
BP	GO:0003266	regulation of secondary heart field cardioblast proliferation	1	-0.710526	-0.963695	0.582857	0.934386	0.927467	24	tags=100%, list=31%, signal=70%
BP	GO:0006281	DNA repair	1	-0.710526	-0.963695	0.582857	0.934386	0.927467	24	tags=100%, list=31%, signal=70%
BP	GO:0006282	regulation of DNA repair	1	-0.710526	-0.963695	0.582857	0.934386	0.927467	24	tags=100%, list=31%, signal=70%
BP	GO:0006302	double-strand break repair	1	-0.710526	-0.963695	0.582857	0.934386	0.927467	24	tags=100%, list=31%, signal=70%
BP	GO:0007369	gastrulation	1	-0.710526	-0.963695	0.582857	0.934386	0.927467	24	tags=100%, list=31%, signal=70%
BP	GO:0007498	mesoderm development	1	-0.710526	-0.963695	0.582857	0.934386	0.927467	24	tags=100%, list=31%, signal=70%
BP	GO:0007501	mesodermal cell fate specification	1	-0.710526	-0.963695	0.582857	0.934386	0.927467	24	tags=100%, list=31%, signal=70%
BP	GO:0007605	sensory perception of sound	1	-0.710526	-0.963695	0.582857	0.934386	0.927467	24	tags=100%, list=31%, signal=70%
BP	GO:0009314	response to radiation	1	-0.710526	-0.963695	0.582857	0.934386	0.927467	24	tags=100%, list=31%, signal=70%
BP	GO:0010212	response to ionizing radiation	1	-0.710526	-0.963695	0.582857	0.934386	0.927467	24	tags=100%, list=31%, signal=70%
BP	GO:0016925	protein sumoylation	1	-0.710526	-0.963695	0.582857	0.934386	0.927467	24	tags=100%, list=31%, signal=70%
BP	GO:0018205	peptidyl-lysine modification	1	-0.710526	-0.963695	0.582857	0.934386	0.927467	24	tags=100%, list=31%, signal=70%
BP	GO:0035904	aorta development	1	-0.710526	-0.963695	0.582857	0.934386	0.927467	24	tags=100%, list=31%, signal=70%
BP	GO:0035909	aorta morphogenesis	1	-0.710526	-0.963695	0.582857	0.934386	0.927467	24	tags=100%, list=31%, signal=70%
BP	GO:0038034	signal transduction in absence of ligand	1	-0.710526	-0.963695	0.582857	0.934386	0.927467	24	tags=100%, list=31%, signal=70%
BP	GO:0042471	ear morphogenesis	1	-0.710526	-0.963695	0.582857	0.934386	0.927467	24	tags=100%, list=31%, signal=70%
BP	GO:0042472	inner ear morphogenesis	1	-0.710526	-0.963695	0.582857	0.934386	0.927467	24	tags=100%, list=31%, signal=70%
BP	GO:0042473	outer ear morphogenesis	1	-0.710526	-0.963695	0.582857	0.934386	0.927467	24	tags=100%, list=31%, signal=70%
BP	GO:0042474	middle ear morphogenesis	1	-0.710526	-0.963695	0.582857	0.934386	0.927467	24	tags=100%, list=31%, signal=70%
BP	GO:0043583	ear development	1	-0.710526	-0.963695	0.582857	0.934386	0.927467	24	tags=100%, list=31%, signal=70%
BP	GO:0045739	positive regulation of DNA repair	1	-0.710526	-0.963695	0.582857	0.934386	0.927467	24	tags=100%, list=31%, signal=70%
BP	GO:0048332	mesoderm morphogenesis	1	-0.710526	-0.963695	0.582857	0.934386	0.927467	24	tags=100%, list=31%, signal=70%
BP	GO:0048333	mesodermal cell differentiation	1	-0.710526	-0.963695	0.582857	0.934386	0.927467	24	tags=100%, list=31%, signal=70%
BP	GO:0048645	animal organ formation	1	-0.710526	-0.963695	0.582857	0.934386	0.927467	24	tags=100%, list=31%, signal=70%
BP	GO:0048663	neuron fate commitment	1	-0.710526	-0.963695	0.582857	0.934386	0.927467	24	tags=100%, list=31%, signal=70%
BP	GO:0048665	neuron fate specification	1	-0.710526	-0.963695	0.582857	0.934386	0.927467	24	tags=100%, list=31%, signal=70%
BP	GO:0048704	embryonic skeletal system morphogenesis	1	-0.710526	-0.963695	0.582857	0.934386	0.927467	24	tags=100%, list=31%, signal=70%
BP	GO:0048706	embryonic skeletal system development	1	-0.710526	-0.963695	0.582857	0.934386	0.927467	24	tags=100%, list=31%, signal=70%
BP	GO:0048752	semicircular canal morphogenesis	1	-0.710526	-0.963695	0.582857	0.934386	0.927467	24	tags=100%, list=31%, signal=70%
BP	GO:0048839	inner ear development	1	-0.710526	-0.963695	0.582857	0.934386	0.927467	24	tags=100%, list=31%, signal=70%
BP	GO:0048844	artery morphogenesis	1	-0.710526	-0.963695	0.582857	0.934386	0.927467	24	tags=100%, list=31%, signal=70%
BP	GO:0050954	sensory perception of mechanical stimulus	1	-0.710526	-0.963695	0.582857	0.934386	0.927467	24	tags=100%, list=31%, signal=70%
BP	GO:0051054	positive regulation of DNA metabolic process	1	-0.710526	-0.963695	0.582857	0.934386	0.927467	24	tags=100%, list=31%, signal=70%
BP	GO:0060037	pharyngeal system development	1	-0.710526	-0.963695	0.582857	0.934386	0.927467	24	tags=100%, list=31%, signal=70%
BP	GO:0060675	ureteric bud morphogenesis	1	-0.710526	-0.963695	0.582857	0.934386	0.927467	24	tags=100%, list=31%, signal=70%
BP	GO:0060795	cell fate commitment involved in formation of primary germ layer	1	-0.710526	-0.963695	0.582857	0.934386	0.927467	24	tags=100%, list=31%, signal=70%
BP	GO:0060840	artery development	1	-0.710526	-0.963695	0.582857	0.934386	0.927467	24	tags=100%, list=31%, signal=70%
BP	GO:0060872	semicircular canal development	1	-0.710526	-0.963695	0.582857	0.934386	0.927467	24	tags=100%, list=31%, signal=70%
BP	GO:0060914	heart formation	1	-0.710526	-0.963695	0.582857	0.934386	0.927467	24	tags=100%, list=31%, signal=70%
BP	GO:0061323	cell proliferation involved in heart morphogenesis	1	-0.710526	-0.963695	0.582857	0.934386	0.927467	24	tags=100%, list=31%, signal=70%
BP	GO:0061326	renal tubule development	1	-0.710526	-0.963695	0.582857	0.934386	0.927467	24	tags=100%, list=31%, signal=70%
BP	GO:0061333	renal tubule morphogenesis	1	-0.710526	-0.963695	0.582857	0.934386	0.927467	24	tags=100%, list=31%, signal=70%
BP	GO:0071599	otic vesicle development	1	-0.710526	-0.963695	0.582857	0.934386	0.927467	24	tags=100%, list=31%, signal=70%
BP	GO:0071600	otic vesicle morphogenesis	1	-0.710526	-0.963695	0.582857	0.934386	0.927467	24	tags=100%, list=31%, signal=70%
BP	GO:0072028	nephron morphogenesis	1	-0.710526	-0.963695	0.582857	0.934386	0.927467	24	tags=100%, list=31%, signal=70%
BP	GO:0072078	nephron tubule morphogenesis	1	-0.710526	-0.963695	0.582857	0.934386	0.927467	24	tags=100%, list=31%, signal=70%
BP	GO:0072080	nephron tubule development	1	-0.710526	-0.963695	0.582857	0.934386	0.927467	24	tags=100%, list=31%, signal=70%
BP	GO:0072088	nephron epithelium morphogenesis	1	-0.710526	-0.963695	0.582857	0.934386	0.927467	24	tags=100%, list=31%, signal=70%
BP	GO:0072171	mesonephric tubule morphogenesis	1	-0.710526	-0.963695	0.582857	0.934386	0.927467	24	tags=100%, list=31%, signal=70%
BP	GO:0072513	positive regulation of secondary heart field cardioblast proliferation	1	-0.710526	-0.963695	0.582857	0.934386	0.927467	24	tags=100%, list=31%, signal=70%
BP	GO:0090102	cochlea development	1	-0.710526	-0.963695	0.582857	0.934386	0.927467	24	tags=100%, list=31%, signal=70%
BP	GO:0090103	cochlea morphogenesis	1	-0.710526	-0.963695	0.582857	0.934386	0.927467	24	tags=100%, list=31%, signal=70%
BP	GO:0097192	extrinsic apoptotic signaling pathway in absence of ligand	1	-0.710526	-0.963695	0.582857	0.934386	0.927467	24	tags=100%, list=31%, signal=70%
BP	GO:1901099	negative regulation of signal transduction in absence of ligand	1	-0.710526	-0.963695	0.582857	0.934386	0.927467	24	tags=100%, list=31%, signal=70%
BP	GO:2000136	regulation of cell proliferation involved in heart morphogenesis	1	-0.710526	-0.963695	0.582857	0.934386	0.927467	24	tags=100%, list=31%, signal=70%
BP	GO:2001234	negative regulation of apoptotic signaling pathway	1	-0.710526	-0.963695	0.582857	0.934386	0.927467	24	tags=100%, list=31%, signal=70%
BP	GO:2001237	negative regulation of extrinsic apoptotic signaling pathway	1	-0.710526	-0.963695	0.582857	0.934386	0.927467	24	tags=100%, list=31%, signal=70%
BP	GO:2001239	regulation of extrinsic apoptotic signaling pathway in absence of ligand	1	-0.710526	-0.963695	0.582857	0.934386	0.927467	24	tags=100%, list=31%, signal=70%
BP	GO:2001240	negative regulation of extrinsic apoptotic signaling pathway in absence of ligand	1	-0.710526	-0.963695	0.582857	0.934386	0.927467	24	tags=100%, list=31%, signal=70%
BP	GO:0008150	biological_process	55	-0.320014	-0.963511	0.559758	0.934386	0.927467	13	tags=18%, list=17%, signal=53%	STK31/FUT6/PCP4/ZFP57/FCGR3B/PLA2G3/ARHGDIG/TTPA/PCDHB8/ANKRD1
BP	GO:0007420	brain development	5	0.478276	0.957984	0.530146	0.934386	0.927467	7	tags=20%, list=9%, signal=19%	EN2
BP	GO:0060322	head development	5	0.478276	0.957984	0.530146	0.934386	0.927467	7	tags=20%, list=9%, signal=19%	EN2
BP	GO:0051241	negative regulation of multicellular organismal process	4	-0.541096	-0.956902	0.547893	0.934386	0.927467	8	tags=50%, list=10%, signal=47%	PI16/PLA2G3
BP	GO:0044092	negative regulation of molecular function	3	0.575171	0.956136	0.595618	0.934386	0.927467	27	tags=67%, list=35%, signal=45%	FOXJ1/GRP
BP	GO:0098656	monoatomic anion transmembrane transport	2	0.64	0.955633	0.585742	0.934386	0.927467	29	tags=100%, list=38%, signal=64%	CLIC6/GLRA3
BP	GO:1902476	chloride transmembrane transport	2	0.64	0.955633	0.585742	0.934386	0.927467	29	tags=100%, list=38%, signal=64%	CLIC6/GLRA3
BP	GO:0007308	oocyte construction	2	0.63782	0.952378	0.585742	0.934386	0.927467	2	tags=50%, list=3%, signal=50%	TDRD5
BP	GO:0007309	oocyte axis specification	2	0.63782	0.952378	0.585742	0.934386	0.927467	2	tags=50%, list=3%, signal=50%	TDRD5
BP	GO:0009994	oocyte differentiation	2	0.63782	0.952378	0.585742	0.934386	0.927467	2	tags=50%, list=3%, signal=50%	TDRD5
BP	GO:0048599	oocyte development	2	0.63782	0.952378	0.585742	0.934386	0.927467	2	tags=50%, list=3%, signal=50%	TDRD5
BP	GO:0009719	response to endogenous stimulus	6	-0.474121	-0.951101	0.542279	0.934386	0.927467	2	tags=17%, list=3%, signal=18%	ANKRD1
BP	GO:0019439	aromatic compound catabolic process	3	0.570787	0.948847	0.603586	0.934386	0.927467	30	tags=67%, list=39%, signal=42%	RBM24/CYP2A6
BP	GO:1901361	organic cyclic compound catabolic process	3	0.570787	0.948847	0.603586	0.934386	0.927467	30	tags=67%, list=39%, signal=42%	RBM24/CYP2A6
BP	GO:0008202	steroid metabolic process	3	0.569387	0.946521	0.605578	0.934386	0.927467	30	tags=67%, list=39%, signal=42%	RDH16/CYP2A6
BP	GO:0003012	muscle system process	1	-0.697368	-0.945848	0.609524	0.934386	0.927467	25	tags=100%, list=32%, signal=68%
BP	GO:0003298	physiological muscle hypertrophy	1	-0.697368	-0.945848	0.609524	0.934386	0.927467	25	tags=100%, list=32%, signal=68%
BP	GO:0003300	cardiac muscle hypertrophy	1	-0.697368	-0.945848	0.609524	0.934386	0.927467	25	tags=100%, list=32%, signal=68%
BP	GO:0003301	physiological cardiac muscle hypertrophy	1	-0.697368	-0.945848	0.609524	0.934386	0.927467	25	tags=100%, list=32%, signal=68%
BP	GO:0010611	regulation of cardiac muscle hypertrophy	1	-0.697368	-0.945848	0.609524	0.934386	0.927467	25	tags=100%, list=32%, signal=68%
BP	GO:0010614	negative regulation of cardiac muscle hypertrophy	1	-0.697368	-0.945848	0.609524	0.934386	0.927467	25	tags=100%, list=32%, signal=68%
BP	GO:0014741	negative regulation of muscle hypertrophy	1	-0.697368	-0.945848	0.609524	0.934386	0.927467	25	tags=100%, list=32%, signal=68%
BP	GO:0014743	regulation of muscle hypertrophy	1	-0.697368	-0.945848	0.609524	0.934386	0.927467	25	tags=100%, list=32%, signal=68%
BP	GO:0014896	muscle hypertrophy	1	-0.697368	-0.945848	0.609524	0.934386	0.927467	25	tags=100%, list=32%, signal=68%
BP	GO:0014897	striated muscle hypertrophy	1	-0.697368	-0.945848	0.609524	0.934386	0.927467	25	tags=100%, list=32%, signal=68%
BP	GO:0035051	cardiocyte differentiation	1	-0.697368	-0.945848	0.609524	0.934386	0.927467	25	tags=100%, list=32%, signal=68%
BP	GO:0043500	muscle adaptation	1	-0.697368	-0.945848	0.609524	0.934386	0.927467	25	tags=100%, list=32%, signal=68%
BP	GO:0043502	regulation of muscle adaptation	1	-0.697368	-0.945848	0.609524	0.934386	0.927467	25	tags=100%, list=32%, signal=68%
BP	GO:0044057	regulation of system process	1	-0.697368	-0.945848	0.609524	0.934386	0.927467	25	tags=100%, list=32%, signal=68%
BP	GO:0046621	negative regulation of organ growth	1	-0.697368	-0.945848	0.609524	0.934386	0.927467	25	tags=100%, list=32%, signal=68%
BP	GO:0048640	negative regulation of developmental growth	1	-0.697368	-0.945848	0.609524	0.934386	0.927467	25	tags=100%, list=32%, signal=68%
BP	GO:0051148	negative regulation of muscle cell differentiation	1	-0.697368	-0.945848	0.609524	0.934386	0.927467	25	tags=100%, list=32%, signal=68%
BP	GO:0051154	negative regulation of striated muscle cell differentiation	1	-0.697368	-0.945848	0.609524	0.934386	0.927467	25	tags=100%, list=32%, signal=68%
BP	GO:0055006	cardiac cell development	1	-0.697368	-0.945848	0.609524	0.934386	0.927467	25	tags=100%, list=32%, signal=68%
BP	GO:0055007	cardiac muscle cell differentiation	1	-0.697368	-0.945848	0.609524	0.934386	0.927467	25	tags=100%, list=32%, signal=68%
BP	GO:0055013	cardiac muscle cell development	1	-0.697368	-0.945848	0.609524	0.934386	0.927467	25	tags=100%, list=32%, signal=68%
BP	GO:0055017	cardiac muscle tissue growth	1	-0.697368	-0.945848	0.609524	0.934386	0.927467	25	tags=100%, list=32%, signal=68%
BP	GO:0055021	regulation of cardiac muscle tissue growth	1	-0.697368	-0.945848	0.609524	0.934386	0.927467	25	tags=100%, list=32%, signal=68%
BP	GO:0055022	negative regulation of cardiac muscle tissue growth	1	-0.697368	-0.945848	0.609524	0.934386	0.927467	25	tags=100%, list=32%, signal=68%
BP	GO:0060419	heart growth	1	-0.697368	-0.945848	0.609524	0.934386	0.927467	25	tags=100%, list=32%, signal=68%
BP	GO:0060420	regulation of heart growth	1	-0.697368	-0.945848	0.609524	0.934386	0.927467	25	tags=100%, list=32%, signal=68%
BP	GO:0061049	cell growth involved in cardiac muscle cell development	1	-0.697368	-0.945848	0.609524	0.934386	0.927467	25	tags=100%, list=32%, signal=68%
BP	GO:0061050	regulation of cell growth involved in cardiac muscle cell development	1	-0.697368	-0.945848	0.609524	0.934386	0.927467	25	tags=100%, list=32%, signal=68%
BP	GO:0061052	negative regulation of cell growth involved in cardiac muscle cell development	1	-0.697368	-0.945848	0.609524	0.934386	0.927467	25	tags=100%, list=32%, signal=68%
BP	GO:0061117	negative regulation of heart growth	1	-0.697368	-0.945848	0.609524	0.934386	0.927467	25	tags=100%, list=32%, signal=68%
BP	GO:0090257	regulation of muscle system process	1	-0.697368	-0.945848	0.609524	0.934386	0.927467	25	tags=100%, list=32%, signal=68%
BP	GO:0009889	regulation of biosynthetic process	18	-0.354533	-0.944678	0.538715	0.934386	0.927467	10	tags=17%, list=13%, signal=19%	ZFP57/PLA2G3/ANKRD1
BP	GO:0010468	regulation of gene expression	18	-0.354533	-0.944678	0.538715	0.934386	0.927467	10	tags=17%, list=13%, signal=19%	ZFP57/PLA2G3/ANKRD1
BP	GO:0010556	regulation of macromolecule biosynthetic process	18	-0.354533	-0.944678	0.538715	0.934386	0.927467	10	tags=17%, list=13%, signal=19%	ZFP57/PLA2G3/ANKRD1
BP	GO:0031326	regulation of cellular biosynthetic process	18	-0.354533	-0.944678	0.538715	0.934386	0.927467	10	tags=17%, list=13%, signal=19%	ZFP57/PLA2G3/ANKRD1
BP	GO:0046483	heterocycle metabolic process	18	-0.354531	-0.944672	0.538715	0.934386	0.927467	10	tags=17%, list=13%, signal=19%	ZFP57/TTPA/ANKRD1
BP	GO:0006351	DNA-templated transcription	13	-0.38153	-0.943204	0.543624	0.934386	0.927467	10	tags=38%, list=13%, signal=40%	CHD5/ARX/EYA1/ZFP57/ANKRD1
BP	GO:0006355	regulation of DNA-templated transcription	13	-0.38153	-0.943204	0.543624	0.934386	0.927467	10	tags=38%, list=13%, signal=40%	CHD5/ARX/EYA1/ZFP57/ANKRD1
BP	GO:0032774	RNA biosynthetic process	13	-0.38153	-0.943204	0.543624	0.934386	0.927467	10	tags=38%, list=13%, signal=40%	CHD5/ARX/EYA1/ZFP57/ANKRD1
BP	GO:2001141	regulation of RNA biosynthetic process	13	-0.38153	-0.943204	0.543624	0.934386	0.927467	10	tags=38%, list=13%, signal=40%	CHD5/ARX/EYA1/ZFP57/ANKRD1
BP	GO:0045596	negative regulation of cell differentiation	5	-0.498792	-0.941391	0.556622	0.934386	0.927467	4	tags=40%, list=5%, signal=41%	PI16/TTPA
BP	GO:0051093	negative regulation of developmental process	5	-0.498792	-0.941391	0.556622	0.934386	0.927467	4	tags=40%, list=5%, signal=41%	PI16/TTPA
BP	GO:0006357	regulation of transcription by RNA polymerase II	12	-0.388362	-0.940454	0.521222	0.934386	0.927467	10	tags=42%, list=13%, signal=43%	CHD5/ARX/EYA1/ZFP57/ANKRD1
BP	GO:0006366	transcription by RNA polymerase II	12	-0.388362	-0.940454	0.521222	0.934386	0.927467	10	tags=42%, list=13%, signal=43%	CHD5/ARX/EYA1/ZFP57/ANKRD1
BP	GO:0045944	positive regulation of transcription by RNA polymerase II	7	0.420322	0.936364	0.524775	0.934386	0.927467	28	tags=57%, list=36%, signal=40%	EN2/BEX1/FOXJ1/BMPR1B
BP	GO:0046700	heterocycle catabolic process	2	0.626667	0.935724	0.612717	0.934386	0.927467	30	tags=100%, list=39%, signal=63%	RBM24/CYP2A6
BP	GO:0003002	regionalization	5	0.46714	0.935679	0.546778	0.934386	0.927467	2	tags=20%, list=3%, signal=21%	TDRD5
BP	GO:0044248	cellular catabolic process	4	0.512553	0.935029	0.593361	0.934386	0.927467	30	tags=50%, list=39%, signal=32%	RBM24/CYP2A6
BP	GO:0010817	regulation of hormone levels	5	-0.494801	-0.933859	0.568138	0.934386	0.927467	8	tags=60%, list=10%, signal=57%	CYP26A1/DIO3/PLA2G3
BP	GO:0045893	positive regulation of DNA-templated transcription	8	-0.426996	-0.932239	0.512111	0.934386	0.927467	2	tags=38%, list=3%, signal=41%	ARX/EYA1/ANKRD1
BP	GO:1902680	positive regulation of RNA biosynthetic process	8	-0.426996	-0.932239	0.512111	0.934386	0.927467	2	tags=38%, list=3%, signal=41%	ARX/EYA1/ANKRD1
BP	GO:0006805	xenobiotic metabolic process	3	0.560392	0.931568	0.625498	0.934386	0.927467	30	tags=67%, list=39%, signal=42%	NAT2/CYP2A6
BP	GO:0014902	myotube differentiation	3	0.559162	0.929523	0.625498	0.934386	0.927467	20	tags=33%, list=26%, signal=26%	RBM24
BP	GO:0048568	embryonic organ development	4	-0.525484	-0.929294	0.590038	0.934386	0.927467	4	tags=50%, list=5%, signal=50%	EYA1/TTPA
BP	GO:0048522	positive regulation of cellular process	17	-0.352606	-0.92725	0.573356	0.934386	0.927467	11	tags=18%, list=14%, signal=19%	PCP4/PLA2G3/ANKRD1
BP	GO:0031396	regulation of protein ubiquitination	1	0.684211	0.925443	0.650924	0.934386	0.927467	25	tags=100%, list=32%, signal=68%	BEX1
BP	GO:0031397	negative regulation of protein ubiquitination	1	0.684211	0.925443	0.650924	0.934386	0.927467	25	tags=100%, list=32%, signal=68%	BEX1
BP	GO:0051091	positive regulation of DNA-binding transcription factor activity	1	0.684211	0.925443	0.650924	0.934386	0.927467	25	tags=100%, list=32%, signal=68%	BEX1
BP	GO:1901873	regulation of post-translational protein modification	1	0.684211	0.925443	0.650924	0.934386	0.927467	25	tags=100%, list=32%, signal=68%	BEX1
BP	GO:1901874	negative regulation of post-translational protein modification	1	0.684211	0.925443	0.650924	0.934386	0.927467	25	tags=100%, list=32%, signal=68%	BEX1
BP	GO:1903320	regulation of protein modification by small protein conjugation or removal	1	0.684211	0.925443	0.650924	0.934386	0.927467	25	tags=100%, list=32%, signal=68%	BEX1
BP	GO:1903321	negative regulation of protein modification by small protein conjugation or removal	1	0.684211	0.925443	0.650924	0.934386	0.927467	25	tags=100%, list=32%, signal=68%	BEX1
BP	GO:0010628	positive regulation of gene expression	5	-0.489817	-0.924454	0.581574	0.934386	0.927467	8	tags=40%, list=10%, signal=38%	ARX/PLA2G3
BP	GO:1901566	organonitrogen compound biosynthetic process	5	0.460928	0.923237	0.559252	0.934386	0.927467	20	tags=60%, list=26%, signal=48%	MGAT5B/SLC5A8/RBM24
BP	GO:0007292	female gamete generation	3	0.554861	0.922374	0.633466	0.934386	0.927467	2	tags=33%, list=3%, signal=34%	TDRD5
BP	GO:0048477	oogenesis	3	0.554861	0.922374	0.633466	0.934386	0.927467	2	tags=33%, list=3%, signal=34%	TDRD5
BP	GO:0007417	central nervous system development	7	-0.440006	-0.918491	0.566308	0.934386	0.927467	4	tags=43%, list=5%, signal=45%	CHD5/ARX/TTPA
BP	GO:0015850	organic hydroxy compound transport	2	0.613333	0.915815	0.641618	0.934386	0.927467	31	tags=100%, list=40%, signal=61%	SLC5A8/SYT3
BP	GO:0022603	regulation of anatomical structure morphogenesis	2	0.613333	0.915815	0.641618	0.934386	0.927467	31	tags=100%, list=40%, signal=61%	FOXJ1/SYT3
BP	GO:0001764	neuron migration	1	-0.671053	-0.910156	0.647619	0.934386	0.927467	27	tags=100%, list=35%, signal=66%
BP	GO:0021543	pallium development	1	-0.671053	-0.910156	0.647619	0.934386	0.927467	27	tags=100%, list=35%, signal=66%
BP	GO:0021759	globus pallidus development	1	-0.671053	-0.910156	0.647619	0.934386	0.927467	27	tags=100%, list=35%, signal=66%
BP	GO:0021772	olfactory bulb development	1	-0.671053	-0.910156	0.647619	0.934386	0.927467	27	tags=100%, list=35%, signal=66%
BP	GO:0021795	cerebral cortex cell migration	1	-0.671053	-0.910156	0.647619	0.934386	0.927467	27	tags=100%, list=35%, signal=66%
BP	GO:0021800	cerebral cortex tangential migration	1	-0.671053	-0.910156	0.647619	0.934386	0.927467	27	tags=100%, list=35%, signal=66%
BP	GO:0021826	substrate-independent telencephalic tangential migration	1	-0.671053	-0.910156	0.647619	0.934386	0.927467	27	tags=100%, list=35%, signal=66%
BP	GO:0021830	interneuron migration from the subpallium to the cortex	1	-0.671053	-0.910156	0.647619	0.934386	0.927467	27	tags=100%, list=35%, signal=66%
BP	GO:0021831	embryonic olfactory bulb interneuron precursor migration	1	-0.671053	-0.910156	0.647619	0.934386	0.927467	27	tags=100%, list=35%, signal=66%
BP	GO:0021843	substrate-independent telencephalic tangential interneuron migration	1	-0.671053	-0.910156	0.647619	0.934386	0.927467	27	tags=100%, list=35%, signal=66%
BP	GO:0021853	cerebral cortex GABAergic interneuron migration	1	-0.671053	-0.910156	0.647619	0.934386	0.927467	27	tags=100%, list=35%, signal=66%
BP	GO:0021885	forebrain cell migration	1	-0.671053	-0.910156	0.647619	0.934386	0.927467	27	tags=100%, list=35%, signal=66%
BP	GO:0021889	olfactory bulb interneuron differentiation	1	-0.671053	-0.910156	0.647619	0.934386	0.927467	27	tags=100%, list=35%, signal=66%
BP	GO:0021891	olfactory bulb interneuron development	1	-0.671053	-0.910156	0.647619	0.934386	0.927467	27	tags=100%, list=35%, signal=66%
BP	GO:0021892	cerebral cortex GABAergic interneuron differentiation	1	-0.671053	-0.910156	0.647619	0.934386	0.927467	27	tags=100%, list=35%, signal=66%
BP	GO:0021894	cerebral cortex GABAergic interneuron development	1	-0.671053	-0.910156	0.647619	0.934386	0.927467	27	tags=100%, list=35%, signal=66%
BP	GO:0021954	central nervous system neuron development	1	-0.671053	-0.910156	0.647619	0.934386	0.927467	27	tags=100%, list=35%, signal=66%
BP	GO:0021987	cerebral cortex development	1	-0.671053	-0.910156	0.647619	0.934386	0.927467	27	tags=100%, list=35%, signal=66%
BP	GO:0021988	olfactory lobe development	1	-0.671053	-0.910156	0.647619	0.934386	0.927467	27	tags=100%, list=35%, signal=66%
BP	GO:0022028	tangential migration from the subventricular zone to the olfactory bulb	1	-0.671053	-0.910156	0.647619	0.934386	0.927467	27	tags=100%, list=35%, signal=66%
BP	GO:0022029	telencephalon cell migration	1	-0.671053	-0.910156	0.647619	0.934386	0.927467	27	tags=100%, list=35%, signal=66%
BP	GO:0044241	lipid digestion	1	-0.671053	-0.910156	0.647619	0.934386	0.927467	27	tags=100%, list=35%, signal=66%
BP	GO:0046622	positive regulation of organ growth	1	-0.671053	-0.910156	0.647619	0.934386	0.927467	27	tags=100%, list=35%, signal=66%
BP	GO:0048857	neural nucleus development	1	-0.671053	-0.910156	0.647619	0.934386	0.927467	27	tags=100%, list=35%, signal=66%
BP	GO:0072148	epithelial cell fate commitment	1	-0.671053	-0.910156	0.647619	0.934386	0.927467	27	tags=100%, list=35%, signal=66%
BP	GO:0097154	GABAergic neuron differentiation	1	-0.671053	-0.910156	0.647619	0.934386	0.927467	27	tags=100%, list=35%, signal=66%
BP	GO:1904936	interneuron migration	1	-0.671053	-0.910156	0.647619	0.934386	0.927467	27	tags=100%, list=35%, signal=66%
BP	GO:0009893	positive regulation of metabolic process	12	-0.375317	-0.908864	0.575552	0.934386	0.927467	8	tags=17%, list=10%, signal=18%	PLA2G3/ANKRD1
BP	GO:0010604	positive regulation of macromolecule metabolic process	12	-0.375317	-0.908864	0.575552	0.934386	0.927467	8	tags=17%, list=10%, signal=18%	PLA2G3/ANKRD1
BP	GO:0031325	positive regulation of cellular metabolic process	12	-0.375317	-0.908864	0.575552	0.934386	0.927467	8	tags=17%, list=10%, signal=18%	PLA2G3/ANKRD1
BP	GO:0001818	negative regulation of cytokine production	1	0.671053	0.907646	0.673511	0.934386	0.927467	26	tags=100%, list=34%, signal=67%	FOXJ1
BP	GO:0002449	lymphocyte mediated immunity	1	0.671053	0.907646	0.673511	0.934386	0.927467	26	tags=100%, list=34%, signal=67%	FOXJ1
BP	GO:0002455	humoral immune response mediated by circulating immunoglobulin	1	0.671053	0.907646	0.673511	0.934386	0.927467	26	tags=100%, list=34%, signal=67%	FOXJ1
BP	GO:0002460	adaptive immune response based on somatic recombination of immune receptors built from immunoglobulin superfamily domains	1	0.671053	0.907646	0.673511	0.934386	0.927467	26	tags=100%, list=34%, signal=67%	FOXJ1
BP	GO:0002467	germinal center formation	1	0.671053	0.907646	0.673511	0.934386	0.927467	26	tags=100%, list=34%, signal=67%	FOXJ1
BP	GO:0002507	tolerance induction	1	0.671053	0.907646	0.673511	0.934386	0.927467	26	tags=100%, list=34%, signal=67%	FOXJ1
BP	GO:0002508	central tolerance induction	1	0.671053	0.907646	0.673511	0.934386	0.927467	26	tags=100%, list=34%, signal=67%	FOXJ1
BP	GO:0002510	central B cell tolerance induction	1	0.671053	0.907646	0.673511	0.934386	0.927467	26	tags=100%, list=34%, signal=67%	FOXJ1
BP	GO:0002514	B cell tolerance induction	1	0.671053	0.907646	0.673511	0.934386	0.927467	26	tags=100%, list=34%, signal=67%	FOXJ1
BP	GO:0002520	immune system development	1	0.671053	0.907646	0.673511	0.934386	0.927467	26	tags=100%, list=34%, signal=67%	FOXJ1
BP	GO:0002634	regulation of germinal center formation	1	0.671053	0.907646	0.673511	0.934386	0.927467	26	tags=100%, list=34%, signal=67%	FOXJ1
BP	GO:0002635	negative regulation of germinal center formation	1	0.671053	0.907646	0.673511	0.934386	0.927467	26	tags=100%, list=34%, signal=67%	FOXJ1
BP	GO:0002643	regulation of tolerance induction	1	0.671053	0.907646	0.673511	0.934386	0.927467	26	tags=100%, list=34%, signal=67%	FOXJ1
BP	GO:0002645	positive regulation of tolerance induction	1	0.671053	0.907646	0.673511	0.934386	0.927467	26	tags=100%, list=34%, signal=67%	FOXJ1
BP	GO:0002646	regulation of central tolerance induction	1	0.671053	0.907646	0.673511	0.934386	0.927467	26	tags=100%, list=34%, signal=67%	FOXJ1
BP	GO:0002648	positive regulation of central tolerance induction	1	0.671053	0.907646	0.673511	0.934386	0.927467	26	tags=100%, list=34%, signal=67%	FOXJ1
BP	GO:0002661	regulation of B cell tolerance induction	1	0.671053	0.907646	0.673511	0.934386	0.927467	26	tags=100%, list=34%, signal=67%	FOXJ1
BP	GO:0002663	positive regulation of B cell tolerance induction	1	0.671053	0.907646	0.673511	0.934386	0.927467	26	tags=100%, list=34%, signal=67%	FOXJ1
BP	GO:0002683	negative regulation of immune system process	1	0.671053	0.907646	0.673511	0.934386	0.927467	26	tags=100%, list=34%, signal=67%	FOXJ1
BP	GO:0002695	negative regulation of leukocyte activation	1	0.671053	0.907646	0.673511	0.934386	0.927467	26	tags=100%, list=34%, signal=67%	FOXJ1
BP	GO:0002698	negative regulation of immune effector process	1	0.671053	0.907646	0.673511	0.934386	0.927467	26	tags=100%, list=34%, signal=67%	FOXJ1
BP	GO:0002704	negative regulation of leukocyte mediated immunity	1	0.671053	0.907646	0.673511	0.934386	0.927467	26	tags=100%, list=34%, signal=67%	FOXJ1
BP	GO:0002706	regulation of lymphocyte mediated immunity	1	0.671053	0.907646	0.673511	0.934386	0.927467	26	tags=100%, list=34%, signal=67%	FOXJ1
BP	GO:0002707	negative regulation of lymphocyte mediated immunity	1	0.671053	0.907646	0.673511	0.934386	0.927467	26	tags=100%, list=34%, signal=67%	FOXJ1
BP	GO:0002712	regulation of B cell mediated immunity	1	0.671053	0.907646	0.673511	0.934386	0.927467	26	tags=100%, list=34%, signal=67%	FOXJ1
BP	GO:0002713	negative regulation of B cell mediated immunity	1	0.671053	0.907646	0.673511	0.934386	0.927467	26	tags=100%, list=34%, signal=67%	FOXJ1
BP	GO:0002819	regulation of adaptive immune response	1	0.671053	0.907646	0.673511	0.934386	0.927467	26	tags=100%, list=34%, signal=67%	FOXJ1
BP	GO:0002820	negative regulation of adaptive immune response	1	0.671053	0.907646	0.673511	0.934386	0.927467	26	tags=100%, list=34%, signal=67%	FOXJ1
BP	GO:0002822	regulation of adaptive immune response based on somatic recombination of immune receptors built from immunoglobulin superfamily domains	1	0.671053	0.907646	0.673511	0.934386	0.927467	26	tags=100%, list=34%, signal=67%	FOXJ1
BP	GO:0002823	negative regulation of adaptive immune response based on somatic recombination of immune receptors built from immunoglobulin superfamily domains	1	0.671053	0.907646	0.673511	0.934386	0.927467	26	tags=100%, list=34%, signal=67%	FOXJ1
BP	GO:0002889	regulation of immunoglobulin mediated immune response	1	0.671053	0.907646	0.673511	0.934386	0.927467	26	tags=100%, list=34%, signal=67%	FOXJ1
BP	GO:0002890	negative regulation of immunoglobulin mediated immune response	1	0.671053	0.907646	0.673511	0.934386	0.927467	26	tags=100%, list=34%, signal=67%	FOXJ1
BP	GO:0002895	regulation of central B cell tolerance induction	1	0.671053	0.907646	0.673511	0.934386	0.927467	26	tags=100%, list=34%, signal=67%	FOXJ1
BP	GO:0002897	positive regulation of central B cell tolerance induction	1	0.671053	0.907646	0.673511	0.934386	0.927467	26	tags=100%, list=34%, signal=67%	FOXJ1
BP	GO:0002920	regulation of humoral immune response	1	0.671053	0.907646	0.673511	0.934386	0.927467	26	tags=100%, list=34%, signal=67%	FOXJ1
BP	GO:0002921	negative regulation of humoral immune response	1	0.671053	0.907646	0.673511	0.934386	0.927467	26	tags=100%, list=34%, signal=67%	FOXJ1
BP	GO:0002923	regulation of humoral immune response mediated by circulating immunoglobulin	1	0.671053	0.907646	0.673511	0.934386	0.927467	26	tags=100%, list=34%, signal=67%	FOXJ1
BP	GO:0002924	negative regulation of humoral immune response mediated by circulating immunoglobulin	1	0.671053	0.907646	0.673511	0.934386	0.927467	26	tags=100%, list=34%, signal=67%	FOXJ1
BP	GO:0003338	metanephros morphogenesis	1	0.671053	0.907646	0.673511	0.934386	0.927467	26	tags=100%, list=34%, signal=67%	FOXJ1
BP	GO:0006959	humoral immune response	1	0.671053	0.907646	0.673511	0.934386	0.927467	26	tags=100%, list=34%, signal=67%	FOXJ1
BP	GO:0007159	leukocyte cell-cell adhesion	1	0.671053	0.907646	0.673511	0.934386	0.927467	26	tags=100%, list=34%, signal=67%	FOXJ1
BP	GO:0007163	establishment or maintenance of cell polarity	1	0.671053	0.907646	0.673511	0.934386	0.927467	26	tags=100%, list=34%, signal=67%	FOXJ1
BP	GO:0007368	determination of left/right symmetry	1	0.671053	0.907646	0.673511	0.934386	0.927467	26	tags=100%, list=34%, signal=67%	FOXJ1
BP	GO:0009799	specification of symmetry	1	0.671053	0.907646	0.673511	0.934386	0.927467	26	tags=100%, list=34%, signal=67%	FOXJ1
BP	GO:0009855	determination of bilateral symmetry	1	0.671053	0.907646	0.673511	0.934386	0.927467	26	tags=100%, list=34%, signal=67%	FOXJ1
BP	GO:0016064	immunoglobulin mediated immune response	1	0.671053	0.907646	0.673511	0.934386	0.927467	26	tags=100%, list=34%, signal=67%	FOXJ1
BP	GO:0019724	B cell mediated immunity	1	0.671053	0.907646	0.673511	0.934386	0.927467	26	tags=100%, list=34%, signal=67%	FOXJ1
BP	GO:0022407	regulation of cell-cell adhesion	1	0.671053	0.907646	0.673511	0.934386	0.927467	26	tags=100%, list=34%, signal=67%	FOXJ1
BP	GO:0022408	negative regulation of cell-cell adhesion	1	0.671053	0.907646	0.673511	0.934386	0.927467	26	tags=100%, list=34%, signal=67%	FOXJ1
BP	GO:0030010	establishment of cell polarity	1	0.671053	0.907646	0.673511	0.934386	0.927467	26	tags=100%, list=34%, signal=67%	FOXJ1
BP	GO:0030098	lymphocyte differentiation	1	0.671053	0.907646	0.673511	0.934386	0.927467	26	tags=100%, list=34%, signal=67%	FOXJ1
BP	GO:0030217	T cell differentiation	1	0.671053	0.907646	0.673511	0.934386	0.927467	26	tags=100%, list=34%, signal=67%	FOXJ1
BP	GO:0030323	respiratory tube development	1	0.671053	0.907646	0.673511	0.934386	0.927467	26	tags=100%, list=34%, signal=67%	FOXJ1
BP	GO:0030324	lung development	1	0.671053	0.907646	0.673511	0.934386	0.927467	26	tags=100%, list=34%, signal=67%	FOXJ1
BP	GO:0030856	regulation of epithelial cell differentiation	1	0.671053	0.907646	0.673511	0.934386	0.927467	26	tags=100%, list=34%, signal=67%	FOXJ1
BP	GO:0030858	positive regulation of epithelial cell differentiation	1	0.671053	0.907646	0.673511	0.934386	0.927467	26	tags=100%, list=34%, signal=67%	FOXJ1
BP	GO:0032053	ciliary basal body organization	1	0.671053	0.907646	0.673511	0.934386	0.927467	26	tags=100%, list=34%, signal=67%	FOXJ1
BP	GO:0032635	interleukin-6 production	1	0.671053	0.907646	0.673511	0.934386	0.927467	26	tags=100%, list=34%, signal=67%	FOXJ1
BP	GO:0032675	regulation of interleukin-6 production	1	0.671053	0.907646	0.673511	0.934386	0.927467	26	tags=100%, list=34%, signal=67%	FOXJ1
BP	GO:0032715	negative regulation of interleukin-6 production	1	0.671053	0.907646	0.673511	0.934386	0.927467	26	tags=100%, list=34%, signal=67%	FOXJ1
BP	GO:0032835	glomerulus development	1	0.671053	0.907646	0.673511	0.934386	0.927467	26	tags=100%, list=34%, signal=67%	FOXJ1
BP	GO:0032943	mononuclear cell proliferation	1	0.671053	0.907646	0.673511	0.934386	0.927467	26	tags=100%, list=34%, signal=67%	FOXJ1
BP	GO:0032944	regulation of mononuclear cell proliferation	1	0.671053	0.907646	0.673511	0.934386	0.927467	26	tags=100%, list=34%, signal=67%	FOXJ1
BP	GO:0032945	negative regulation of mononuclear cell proliferation	1	0.671053	0.907646	0.673511	0.934386	0.927467	26	tags=100%, list=34%, signal=67%	FOXJ1
BP	GO:0033077	T cell differentiation in thymus	1	0.671053	0.907646	0.673511	0.934386	0.927467	26	tags=100%, list=34%, signal=67%	FOXJ1
BP	GO:0033081	regulation of T cell differentiation in thymus	1	0.671053	0.907646	0.673511	0.934386	0.927467	26	tags=100%, list=34%, signal=67%	FOXJ1
BP	GO:0033085	negative regulation of T cell differentiation in thymus	1	0.671053	0.907646	0.673511	0.934386	0.927467	26	tags=100%, list=34%, signal=67%	FOXJ1
BP	GO:0035088	establishment or maintenance of apical/basal cell polarity	1	0.671053	0.907646	0.673511	0.934386	0.927467	26	tags=100%, list=34%, signal=67%	FOXJ1
BP	GO:0035089	establishment of apical/basal cell polarity	1	0.671053	0.907646	0.673511	0.934386	0.927467	26	tags=100%, list=34%, signal=67%	FOXJ1
BP	GO:0035502	metanephric part of ureteric bud development	1	0.671053	0.907646	0.673511	0.934386	0.927467	26	tags=100%, list=34%, signal=67%	FOXJ1
BP	GO:0035850	epithelial cell differentiation involved in kidney development	1	0.671053	0.907646	0.673511	0.934386	0.927467	26	tags=100%, list=34%, signal=67%	FOXJ1
BP	GO:0042098	T cell proliferation	1	0.671053	0.907646	0.673511	0.934386	0.927467	26	tags=100%, list=34%, signal=67%	FOXJ1
BP	GO:0042110	T cell activation	1	0.671053	0.907646	0.673511	0.934386	0.927467	26	tags=100%, list=34%, signal=67%	FOXJ1
BP	GO:0042113	B cell activation	1	0.671053	0.907646	0.673511	0.934386	0.927467	26	tags=100%, list=34%, signal=67%	FOXJ1
BP	GO:0042129	regulation of T cell proliferation	1	0.671053	0.907646	0.673511	0.934386	0.927467	26	tags=100%, list=34%, signal=67%	FOXJ1
BP	GO:0042130	negative regulation of T cell proliferation	1	0.671053	0.907646	0.673511	0.934386	0.927467	26	tags=100%, list=34%, signal=67%	FOXJ1
BP	GO:0045580	regulation of T cell differentiation	1	0.671053	0.907646	0.673511	0.934386	0.927467	26	tags=100%, list=34%, signal=67%	FOXJ1
BP	GO:0045581	negative regulation of T cell differentiation	1	0.671053	0.907646	0.673511	0.934386	0.927467	26	tags=100%, list=34%, signal=67%	FOXJ1
BP	GO:0045619	regulation of lymphocyte differentiation	1	0.671053	0.907646	0.673511	0.934386	0.927467	26	tags=100%, list=34%, signal=67%	FOXJ1
BP	GO:0045620	negative regulation of lymphocyte differentiation	1	0.671053	0.907646	0.673511	0.934386	0.927467	26	tags=100%, list=34%, signal=67%	FOXJ1
BP	GO:0046649	lymphocyte activation	1	0.671053	0.907646	0.673511	0.934386	0.927467	26	tags=100%, list=34%, signal=67%	FOXJ1
BP	GO:0046651	lymphocyte proliferation	1	0.671053	0.907646	0.673511	0.934386	0.927467	26	tags=100%, list=34%, signal=67%	FOXJ1
BP	GO:0050670	regulation of lymphocyte proliferation	1	0.671053	0.907646	0.673511	0.934386	0.927467	26	tags=100%, list=34%, signal=67%	FOXJ1
BP	GO:0050672	negative regulation of lymphocyte proliferation	1	0.671053	0.907646	0.673511	0.934386	0.927467	26	tags=100%, list=34%, signal=67%	FOXJ1
BP	GO:0050777	negative regulation of immune response	1	0.671053	0.907646	0.673511	0.934386	0.927467	26	tags=100%, list=34%, signal=67%	FOXJ1
BP	GO:0050863	regulation of T cell activation	1	0.671053	0.907646	0.673511	0.934386	0.927467	26	tags=100%, list=34%, signal=67%	FOXJ1
BP	GO:0050864	regulation of B cell activation	1	0.671053	0.907646	0.673511	0.934386	0.927467	26	tags=100%, list=34%, signal=67%	FOXJ1
BP	GO:0050866	negative regulation of cell activation	1	0.671053	0.907646	0.673511	0.934386	0.927467	26	tags=100%, list=34%, signal=67%	FOXJ1
BP	GO:0050868	negative regulation of T cell activation	1	0.671053	0.907646	0.673511	0.934386	0.927467	26	tags=100%, list=34%, signal=67%	FOXJ1
BP	GO:0050869	negative regulation of B cell activation	1	0.671053	0.907646	0.673511	0.934386	0.927467	26	tags=100%, list=34%, signal=67%	FOXJ1
BP	GO:0050900	leukocyte migration	1	0.671053	0.907646	0.673511	0.934386	0.927467	26	tags=100%, list=34%, signal=67%	FOXJ1
BP	GO:0051249	regulation of lymphocyte activation	1	0.671053	0.907646	0.673511	0.934386	0.927467	26	tags=100%, list=34%, signal=67%	FOXJ1
BP	GO:0051250	negative regulation of lymphocyte activation	1	0.671053	0.907646	0.673511	0.934386	0.927467	26	tags=100%, list=34%, signal=67%	FOXJ1
BP	GO:0060428	lung epithelium development	1	0.671053	0.907646	0.673511	0.934386	0.927467	26	tags=100%, list=34%, signal=67%	FOXJ1
BP	GO:0060479	lung cell differentiation	1	0.671053	0.907646	0.673511	0.934386	0.927467	26	tags=100%, list=34%, signal=67%	FOXJ1
BP	GO:0060487	lung epithelial cell differentiation	1	0.671053	0.907646	0.673511	0.934386	0.927467	26	tags=100%, list=34%, signal=67%	FOXJ1
BP	GO:0060541	respiratory system development	1	0.671053	0.907646	0.673511	0.934386	0.927467	26	tags=100%, list=34%, signal=67%	FOXJ1
BP	GO:0060972	left/right pattern formation	1	0.671053	0.907646	0.673511	0.934386	0.927467	26	tags=100%, list=34%, signal=67%	FOXJ1
BP	GO:0061005	cell differentiation involved in kidney development	1	0.671053	0.907646	0.673511	0.934386	0.927467	26	tags=100%, list=34%, signal=67%	FOXJ1
BP	GO:0061141	lung ciliated cell differentiation	1	0.671053	0.907646	0.673511	0.934386	0.927467	26	tags=100%, list=34%, signal=67%	FOXJ1
BP	GO:0061162	establishment of monopolar cell polarity	1	0.671053	0.907646	0.673511	0.934386	0.927467	26	tags=100%, list=34%, signal=67%	FOXJ1
BP	GO:0061245	establishment or maintenance of bipolar cell polarity	1	0.671053	0.907646	0.673511	0.934386	0.927467	26	tags=100%, list=34%, signal=67%	FOXJ1
BP	GO:0061339	establishment or maintenance of monopolar cell polarity	1	0.671053	0.907646	0.673511	0.934386	0.927467	26	tags=100%, list=34%, signal=67%	FOXJ1
BP	GO:0070661	leukocyte proliferation	1	0.671053	0.907646	0.673511	0.934386	0.927467	26	tags=100%, list=34%, signal=67%	FOXJ1
BP	GO:0070663	regulation of leukocyte proliferation	1	0.671053	0.907646	0.673511	0.934386	0.927467	26	tags=100%, list=34%, signal=67%	FOXJ1
BP	GO:0070664	negative regulation of leukocyte proliferation	1	0.671053	0.907646	0.673511	0.934386	0.927467	26	tags=100%, list=34%, signal=67%	FOXJ1
BP	GO:0072010	glomerular epithelium development	1	0.671053	0.907646	0.673511	0.934386	0.927467	26	tags=100%, list=34%, signal=67%	FOXJ1
BP	GO:0072016	glomerular parietal epithelial cell development	1	0.671053	0.907646	0.673511	0.934386	0.927467	26	tags=100%, list=34%, signal=67%	FOXJ1
BP	GO:0072139	glomerular parietal epithelial cell differentiation	1	0.671053	0.907646	0.673511	0.934386	0.927467	26	tags=100%, list=34%, signal=67%	FOXJ1
BP	GO:0072310	glomerular epithelial cell development	1	0.671053	0.907646	0.673511	0.934386	0.927467	26	tags=100%, list=34%, signal=67%	FOXJ1
BP	GO:0072311	glomerular epithelial cell differentiation	1	0.671053	0.907646	0.673511	0.934386	0.927467	26	tags=100%, list=34%, signal=67%	FOXJ1
BP	GO:1901246	regulation of lung ciliated cell differentiation	1	0.671053	0.907646	0.673511	0.934386	0.927467	26	tags=100%, list=34%, signal=67%	FOXJ1
BP	GO:1901248	positive regulation of lung ciliated cell differentiation	1	0.671053	0.907646	0.673511	0.934386	0.927467	26	tags=100%, list=34%, signal=67%	FOXJ1
BP	GO:1902106	negative regulation of leukocyte differentiation	1	0.671053	0.907646	0.673511	0.934386	0.927467	26	tags=100%, list=34%, signal=67%	FOXJ1
BP	GO:1903037	regulation of leukocyte cell-cell adhesion	1	0.671053	0.907646	0.673511	0.934386	0.927467	26	tags=100%, list=34%, signal=67%	FOXJ1
BP	GO:1903038	negative regulation of leukocyte cell-cell adhesion	1	0.671053	0.907646	0.673511	0.934386	0.927467	26	tags=100%, list=34%, signal=67%	FOXJ1
BP	GO:1903131	mononuclear cell differentiation	1	0.671053	0.907646	0.673511	0.934386	0.927467	26	tags=100%, list=34%, signal=67%	FOXJ1
BP	GO:1903707	negative regulation of hemopoiesis	1	0.671053	0.907646	0.673511	0.934386	0.927467	26	tags=100%, list=34%, signal=67%	FOXJ1
BP	GO:0044238	primary metabolic process	27	-0.318559	-0.907214	0.597464	0.934386	0.927467	12	tags=19%, list=16%, signal=24%	FUT6/ZFP57/PLA2G3/TTPA/ANKRD1
BP	GO:0015711	organic anion transport	2	-0.613235	-0.904931	0.666667	0.934386	0.927467	8	tags=50%, list=10%, signal=46%	PLA2G3
BP	GO:0015718	monocarboxylic acid transport	2	-0.613235	-0.904931	0.666667	0.934386	0.927467	8	tags=50%, list=10%, signal=46%	PLA2G3
BP	GO:0015849	organic acid transport	2	-0.613235	-0.904931	0.666667	0.934386	0.927467	8	tags=50%, list=10%, signal=46%	PLA2G3
BP	GO:0015908	fatty acid transport	2	-0.613235	-0.904931	0.666667	0.934386	0.927467	8	tags=50%, list=10%, signal=46%	PLA2G3
BP	GO:0019637	organophosphate metabolic process	2	-0.613235	-0.904931	0.666667	0.934386	0.927467	8	tags=50%, list=10%, signal=46%	PLA2G3
BP	GO:0046942	carboxylic acid transport	2	-0.613235	-0.904931	0.666667	0.934386	0.927467	8	tags=50%, list=10%, signal=46%	PLA2G3
BP	GO:0009888	tissue development	11	-0.378474	-0.899811	0.566038	0.934386	0.927467	2	tags=45%, list=3%, signal=52%	KRT75/ARX/PI16/EYA1/ANKRD1
BP	GO:1901360	organic cyclic compound metabolic process	21	-0.32474	-0.899767	0.619741	0.934386	0.927467	4	tags=14%, list=5%, signal=19%	ZFP57/TTPA/ANKRD1
BP	GO:2000026	regulation of multicellular organismal development	4	-0.508669	-0.899557	0.622605	0.934386	0.927467	8	tags=50%, list=10%, signal=47%	PI16/PLA2G3
BP	GO:0002064	epithelial cell development	3	0.540541	0.898568	0.667331	0.934386	0.927467	37	tags=100%, list=48%, signal=54%	FOXJ1/SIX3/HOXB13
BP	GO:0006997	nucleus organization	1	-0.657895	-0.89231	0.68	0.934386	0.927467	28	tags=100%, list=36%, signal=64%
BP	GO:0007289	spermatid nucleus differentiation	1	-0.657895	-0.89231	0.68	0.934386	0.927467	28	tags=100%, list=36%, signal=64%
BP	GO:0035092	sperm DNA condensation	1	-0.657895	-0.89231	0.68	0.934386	0.927467	28	tags=100%, list=36%, signal=64%
BP	GO:0120254	olefinic compound metabolic process	3	0.536647	0.892096	0.669323	0.934386	0.927467	30	tags=67%, list=39%, signal=42%	RDH16/CYP2A6
BP	GO:0001662	behavioral fear response	1	0.657895	0.889849	0.694045	0.934386	0.927467	27	tags=100%, list=35%, signal=66%	GRP
BP	GO:0002028	regulation of sodium ion transport	1	0.657895	0.889849	0.694045	0.934386	0.927467	27	tags=100%, list=35%, signal=66%	GRP
BP	GO:0002209	behavioral defense response	1	0.657895	0.889849	0.694045	0.934386	0.927467	27	tags=100%, list=35%, signal=66%	GRP
BP	GO:0002790	peptide secretion	1	0.657895	0.889849	0.694045	0.934386	0.927467	27	tags=100%, list=35%, signal=66%	GRP
BP	GO:0002791	regulation of peptide secretion	1	0.657895	0.889849	0.694045	0.934386	0.927467	27	tags=100%, list=35%, signal=66%	GRP
BP	GO:0002793	positive regulation of peptide secretion	1	0.657895	0.889849	0.694045	0.934386	0.927467	27	tags=100%, list=35%, signal=66%	GRP
BP	GO:0007200	phospholipase C-activating G protein-coupled receptor signaling pathway	1	0.657895	0.889849	0.694045	0.934386	0.927467	27	tags=100%, list=35%, signal=66%	GRP
BP	GO:0007218	neuropeptide signaling pathway	1	0.657895	0.889849	0.694045	0.934386	0.927467	27	tags=100%, list=35%, signal=66%	GRP
BP	GO:0007585	respiratory gaseous exchange by respiratory system	1	0.657895	0.889849	0.694045	0.934386	0.927467	27	tags=100%, list=35%, signal=66%	GRP
BP	GO:0007610	behavior	1	0.657895	0.889849	0.694045	0.934386	0.927467	27	tags=100%, list=35%, signal=66%	GRP
BP	GO:0008277	regulation of G protein-coupled receptor signaling pathway	1	0.657895	0.889849	0.694045	0.934386	0.927467	27	tags=100%, list=35%, signal=66%	GRP
BP	GO:0010766	negative regulation of sodium ion transport	1	0.657895	0.889849	0.694045	0.934386	0.927467	27	tags=100%, list=35%, signal=66%	GRP
BP	GO:0010959	regulation of metal ion transport	1	0.657895	0.889849	0.694045	0.934386	0.927467	27	tags=100%, list=35%, signal=66%	GRP
BP	GO:0015833	peptide transport	1	0.657895	0.889849	0.694045	0.934386	0.927467	27	tags=100%, list=35%, signal=66%	GRP
BP	GO:0022898	regulation of transmembrane transporter activity	1	0.657895	0.889849	0.694045	0.934386	0.927467	27	tags=100%, list=35%, signal=66%	GRP
BP	GO:0030072	peptide hormone secretion	1	0.657895	0.889849	0.694045	0.934386	0.927467	27	tags=100%, list=35%, signal=66%	GRP
BP	GO:0032409	regulation of transporter activity	1	0.657895	0.889849	0.694045	0.934386	0.927467	27	tags=100%, list=35%, signal=66%	GRP
BP	GO:0032410	negative regulation of transporter activity	1	0.657895	0.889849	0.694045	0.934386	0.927467	27	tags=100%, list=35%, signal=66%	GRP
BP	GO:0032412	regulation of monoatomic ion transmembrane transporter activity	1	0.657895	0.889849	0.694045	0.934386	0.927467	27	tags=100%, list=35%, signal=66%	GRP
BP	GO:0032413	negative regulation of ion transmembrane transporter activity	1	0.657895	0.889849	0.694045	0.934386	0.927467	27	tags=100%, list=35%, signal=66%	GRP
BP	GO:0033555	multicellular organismal response to stress	1	0.657895	0.889849	0.694045	0.934386	0.927467	27	tags=100%, list=35%, signal=66%	GRP
BP	GO:0034763	negative regulation of transmembrane transport	1	0.657895	0.889849	0.694045	0.934386	0.927467	27	tags=100%, list=35%, signal=66%	GRP
BP	GO:0034766	negative regulation of monoatomic ion transmembrane transport	1	0.657895	0.889849	0.694045	0.934386	0.927467	27	tags=100%, list=35%, signal=66%	GRP
BP	GO:0035176	social behavior	1	0.657895	0.889849	0.694045	0.934386	0.927467	27	tags=100%, list=35%, signal=66%	GRP
BP	GO:0035725	sodium ion transmembrane transport	1	0.657895	0.889849	0.694045	0.934386	0.927467	27	tags=100%, list=35%, signal=66%	GRP
BP	GO:0036343	psychomotor behavior	1	0.657895	0.889849	0.694045	0.934386	0.927467	27	tags=100%, list=35%, signal=66%	GRP
BP	GO:0042596	fear response	1	0.657895	0.889849	0.694045	0.934386	0.927467	27	tags=100%, list=35%, signal=66%	GRP
BP	GO:0042886	amide transport	1	0.657895	0.889849	0.694045	0.934386	0.927467	27	tags=100%, list=35%, signal=66%	GRP
BP	GO:0043266	regulation of potassium ion transport	1	0.657895	0.889849	0.694045	0.934386	0.927467	27	tags=100%, list=35%, signal=66%	GRP
BP	GO:0043267	negative regulation of potassium ion transport	1	0.657895	0.889849	0.694045	0.934386	0.927467	27	tags=100%, list=35%, signal=66%	GRP
BP	GO:0043271	negative regulation of monoatomic ion transport	1	0.657895	0.889849	0.694045	0.934386	0.927467	27	tags=100%, list=35%, signal=66%	GRP
BP	GO:0043576	regulation of respiratory gaseous exchange	1	0.657895	0.889849	0.694045	0.934386	0.927467	27	tags=100%, list=35%, signal=66%	GRP
BP	GO:0045745	positive regulation of G protein-coupled receptor signaling pathway	1	0.657895	0.889849	0.694045	0.934386	0.927467	27	tags=100%, list=35%, signal=66%	GRP
BP	GO:0048520	positive regulation of behavior	1	0.657895	0.889849	0.694045	0.934386	0.927467	27	tags=100%, list=35%, signal=66%	GRP
BP	GO:0050795	regulation of behavior	1	0.657895	0.889849	0.694045	0.934386	0.927467	27	tags=100%, list=35%, signal=66%	GRP
BP	GO:0051051	negative regulation of transport	1	0.657895	0.889849	0.694045	0.934386	0.927467	27	tags=100%, list=35%, signal=66%	GRP
BP	GO:0051703	biological process involved in intraspecies interaction between organisms	1	0.657895	0.889849	0.694045	0.934386	0.927467	27	tags=100%, list=35%, signal=66%	GRP
BP	GO:0061744	motor behavior	1	0.657895	0.889849	0.694045	0.934386	0.927467	27	tags=100%, list=35%, signal=66%	GRP
BP	GO:0090087	regulation of peptide transport	1	0.657895	0.889849	0.694045	0.934386	0.927467	27	tags=100%, list=35%, signal=66%	GRP
BP	GO:0090276	regulation of peptide hormone secretion	1	0.657895	0.889849	0.694045	0.934386	0.927467	27	tags=100%, list=35%, signal=66%	GRP
BP	GO:0090277	positive regulation of peptide hormone secretion	1	0.657895	0.889849	0.694045	0.934386	0.927467	27	tags=100%, list=35%, signal=66%	GRP
BP	GO:1900736	regulation of phospholipase C-activating G protein-coupled receptor signaling pathway	1	0.657895	0.889849	0.694045	0.934386	0.927467	27	tags=100%, list=35%, signal=66%	GRP
BP	GO:1900738	positive regulation of phospholipase C-activating G protein-coupled receptor signaling pathway	1	0.657895	0.889849	0.694045	0.934386	0.927467	27	tags=100%, list=35%, signal=66%	GRP
BP	GO:1901016	regulation of potassium ion transmembrane transporter activity	1	0.657895	0.889849	0.694045	0.934386	0.927467	27	tags=100%, list=35%, signal=66%	GRP
BP	GO:1901017	negative regulation of potassium ion transmembrane transporter activity	1	0.657895	0.889849	0.694045	0.934386	0.927467	27	tags=100%, list=35%, signal=66%	GRP
BP	GO:1901379	regulation of potassium ion transmembrane transport	1	0.657895	0.889849	0.694045	0.934386	0.927467	27	tags=100%, list=35%, signal=66%	GRP
BP	GO:1901380	negative regulation of potassium ion transmembrane transport	1	0.657895	0.889849	0.694045	0.934386	0.927467	27	tags=100%, list=35%, signal=66%	GRP
BP	GO:1902305	regulation of sodium ion transmembrane transport	1	0.657895	0.889849	0.694045	0.934386	0.927467	27	tags=100%, list=35%, signal=66%	GRP
BP	GO:1902306	negative regulation of sodium ion transmembrane transport	1	0.657895	0.889849	0.694045	0.934386	0.927467	27	tags=100%, list=35%, signal=66%	GRP
BP	GO:1903365	regulation of fear response	1	0.657895	0.889849	0.694045	0.934386	0.927467	27	tags=100%, list=35%, signal=66%	GRP
BP	GO:1903367	positive regulation of fear response	1	0.657895	0.889849	0.694045	0.934386	0.927467	27	tags=100%, list=35%, signal=66%	GRP
BP	GO:1903817	negative regulation of voltage-gated potassium channel activity	1	0.657895	0.889849	0.694045	0.934386	0.927467	27	tags=100%, list=35%, signal=66%	GRP
BP	GO:1903942	positive regulation of respiratory gaseous exchange	1	0.657895	0.889849	0.694045	0.934386	0.927467	27	tags=100%, list=35%, signal=66%	GRP
BP	GO:1904062	regulation of monoatomic cation transmembrane transport	1	0.657895	0.889849	0.694045	0.934386	0.927467	27	tags=100%, list=35%, signal=66%	GRP
BP	GO:1904063	negative regulation of cation transmembrane transport	1	0.657895	0.889849	0.694045	0.934386	0.927467	27	tags=100%, list=35%, signal=66%	GRP
BP	GO:1905150	regulation of voltage-gated sodium channel activity	1	0.657895	0.889849	0.694045	0.934386	0.927467	27	tags=100%, list=35%, signal=66%	GRP
BP	GO:1905151	negative regulation of voltage-gated sodium channel activity	1	0.657895	0.889849	0.694045	0.934386	0.927467	27	tags=100%, list=35%, signal=66%	GRP
BP	GO:2000649	regulation of sodium ion transmembrane transporter activity	1	0.657895	0.889849	0.694045	0.934386	0.927467	27	tags=100%, list=35%, signal=66%	GRP
BP	GO:2000650	negative regulation of sodium ion transmembrane transporter activity	1	0.657895	0.889849	0.694045	0.934386	0.927467	27	tags=100%, list=35%, signal=66%	GRP
BP	GO:2000822	regulation of behavioral fear response	1	0.657895	0.889849	0.694045	0.934386	0.927467	27	tags=100%, list=35%, signal=66%	GRP
BP	GO:2000987	positive regulation of behavioral fear response	1	0.657895	0.889849	0.694045	0.934386	0.927467	27	tags=100%, list=35%, signal=66%	GRP
BP	GO:2001257	regulation of cation channel activity	1	0.657895	0.889849	0.694045	0.934386	0.927467	27	tags=100%, list=35%, signal=66%	GRP
BP	GO:2001258	negative regulation of cation channel activity	1	0.657895	0.889849	0.694045	0.934386	0.927467	27	tags=100%, list=35%, signal=66%	GRP
BP	GO:0009966	regulation of signal transduction	9	-0.388097	-0.879476	0.581756	0.934386	0.927467	2	tags=33%, list=3%, signal=37%	CHD5/EYA1/ANKRD1
BP	GO:0010608	post-transcriptional regulation of gene expression	2	0.586667	0.875997	0.703276	0.934386	0.927467	33	tags=100%, list=43%, signal=59%	RBM24/TUSC8
BP	GO:0051716	cellular response to stimulus	26	-0.308061	-0.875658	0.63752	0.934386	0.927467	11	tags=23%, list=14%, signal=30%	LGALS12/LEFTY2/PCP4/FCGR3B/ARHGDIG/ANKRD1
BP	GO:0002244	hematopoietic progenitor cell differentiation	1	-0.644737	-0.874464	0.710476	0.934386	0.927467	29	tags=100%, list=38%, signal=63%
BP	GO:0009913	epidermal cell differentiation	1	-0.644737	-0.874464	0.710476	0.934386	0.927467	29	tags=100%, list=38%, signal=63%
BP	GO:0030216	keratinocyte differentiation	1	-0.644737	-0.874464	0.710476	0.934386	0.927467	29	tags=100%, list=38%, signal=63%
BP	GO:0031424	keratinization	1	-0.644737	-0.874464	0.710476	0.934386	0.927467	29	tags=100%, list=38%, signal=63%
BP	GO:0043588	skin development	1	-0.644737	-0.874464	0.710476	0.934386	0.927467	29	tags=100%, list=38%, signal=63%
BP	GO:0045103	intermediate filament-based process	1	-0.644737	-0.874464	0.710476	0.934386	0.927467	29	tags=100%, list=38%, signal=63%
BP	GO:0045104	intermediate filament cytoskeleton organization	1	-0.644737	-0.874464	0.710476	0.934386	0.927467	29	tags=100%, list=38%, signal=63%
BP	GO:0045109	intermediate filament organization	1	-0.644737	-0.874464	0.710476	0.934386	0.927467	29	tags=100%, list=38%, signal=63%
BP	GO:0001502	cartilage condensation	1	0.644737	0.872052	0.722793	0.934386	0.927467	28	tags=100%, list=36%, signal=64%	BMPR1B
BP	GO:0001541	ovarian follicle development	1	0.644737	0.872052	0.722793	0.934386	0.927467	28	tags=100%, list=36%, signal=64%	BMPR1B
BP	GO:0001547	antral ovarian follicle growth	1	0.644737	0.872052	0.722793	0.934386	0.927467	28	tags=100%, list=36%, signal=64%	BMPR1B
BP	GO:0001550	ovarian cumulus expansion	1	0.644737	0.872052	0.722793	0.934386	0.927467	28	tags=100%, list=36%, signal=64%	BMPR1B
BP	GO:0002062	chondrocyte differentiation	1	0.644737	0.872052	0.722793	0.934386	0.927467	28	tags=100%, list=36%, signal=64%	BMPR1B
BP	GO:0002063	chondrocyte development	1	0.644737	0.872052	0.722793	0.934386	0.927467	28	tags=100%, list=36%, signal=64%	BMPR1B
BP	GO:0006029	proteoglycan metabolic process	1	0.644737	0.872052	0.722793	0.934386	0.927467	28	tags=100%, list=36%, signal=64%	BMPR1B
BP	GO:0007178	transmembrane receptor protein serine/threonine kinase signaling pathway	1	0.644737	0.872052	0.722793	0.934386	0.927467	28	tags=100%, list=36%, signal=64%	BMPR1B
BP	GO:0007548	sex differentiation	1	0.644737	0.872052	0.722793	0.934386	0.927467	28	tags=100%, list=36%, signal=64%	BMPR1B
BP	GO:0008406	gonad development	1	0.644737	0.872052	0.722793	0.934386	0.927467	28	tags=100%, list=36%, signal=64%	BMPR1B
BP	GO:0008585	female gonad development	1	0.644737	0.872052	0.722793	0.934386	0.927467	28	tags=100%, list=36%, signal=64%	BMPR1B
BP	GO:0008625	extrinsic apoptotic signaling pathway via death domain receptors	1	0.644737	0.872052	0.722793	0.934386	0.927467	28	tags=100%, list=36%, signal=64%	BMPR1B
BP	GO:0022602	ovulation cycle process	1	0.644737	0.872052	0.722793	0.934386	0.927467	28	tags=100%, list=36%, signal=64%	BMPR1B
BP	GO:0022605	mammalian oogenesis stage	1	0.644737	0.872052	0.722793	0.934386	0.927467	28	tags=100%, list=36%, signal=64%	BMPR1B
BP	GO:0030166	proteoglycan biosynthetic process	1	0.644737	0.872052	0.722793	0.934386	0.927467	28	tags=100%, list=36%, signal=64%	BMPR1B
BP	GO:0030278	regulation of ossification	1	0.644737	0.872052	0.722793	0.934386	0.927467	28	tags=100%, list=36%, signal=64%	BMPR1B
BP	GO:0030282	bone mineralization	1	0.644737	0.872052	0.722793	0.934386	0.927467	28	tags=100%, list=36%, signal=64%	BMPR1B
BP	GO:0030500	regulation of bone mineralization	1	0.644737	0.872052	0.722793	0.934386	0.927467	28	tags=100%, list=36%, signal=64%	BMPR1B
BP	GO:0030501	positive regulation of bone mineralization	1	0.644737	0.872052	0.722793	0.934386	0.927467	28	tags=100%, list=36%, signal=64%	BMPR1B
BP	GO:0030509	BMP signaling pathway	1	0.644737	0.872052	0.722793	0.934386	0.927467	28	tags=100%, list=36%, signal=64%	BMPR1B
BP	GO:0031214	biomineral tissue development	1	0.644737	0.872052	0.722793	0.934386	0.927467	28	tags=100%, list=36%, signal=64%	BMPR1B
BP	GO:0031290	retinal ganglion cell axon guidance	1	0.644737	0.872052	0.722793	0.934386	0.927467	28	tags=100%, list=36%, signal=64%	BMPR1B
BP	GO:0032330	regulation of chondrocyte differentiation	1	0.644737	0.872052	0.722793	0.934386	0.927467	28	tags=100%, list=36%, signal=64%	BMPR1B
BP	GO:0032332	positive regulation of chondrocyte differentiation	1	0.644737	0.872052	0.722793	0.934386	0.927467	28	tags=100%, list=36%, signal=64%	BMPR1B
BP	GO:0035988	chondrocyte proliferation	1	0.644737	0.872052	0.722793	0.934386	0.927467	28	tags=100%, list=36%, signal=64%	BMPR1B
BP	GO:0042698	ovulation cycle	1	0.644737	0.872052	0.722793	0.934386	0.927467	28	tags=100%, list=36%, signal=64%	BMPR1B
BP	GO:0045137	development of primary sexual characteristics	1	0.644737	0.872052	0.722793	0.934386	0.927467	28	tags=100%, list=36%, signal=64%	BMPR1B
BP	GO:0045669	positive regulation of osteoblast differentiation	1	0.644737	0.872052	0.722793	0.934386	0.927467	28	tags=100%, list=36%, signal=64%	BMPR1B
BP	GO:0045778	positive regulation of ossification	1	0.644737	0.872052	0.722793	0.934386	0.927467	28	tags=100%, list=36%, signal=64%	BMPR1B
BP	GO:0046545	development of primary female sexual characteristics	1	0.644737	0.872052	0.722793	0.934386	0.927467	28	tags=100%, list=36%, signal=64%	BMPR1B
BP	GO:0046660	female sex differentiation	1	0.644737	0.872052	0.722793	0.934386	0.927467	28	tags=100%, list=36%, signal=64%	BMPR1B
BP	GO:0048165	fused antrum stage	1	0.644737	0.872052	0.722793	0.934386	0.927467	28	tags=100%, list=36%, signal=64%	BMPR1B
BP	GO:0048511	rhythmic process	1	0.644737	0.872052	0.722793	0.934386	0.927467	28	tags=100%, list=36%, signal=64%	BMPR1B
BP	GO:0051216	cartilage development	1	0.644737	0.872052	0.722793	0.934386	0.927467	28	tags=100%, list=36%, signal=64%	BMPR1B
BP	GO:0060348	bone development	1	0.644737	0.872052	0.722793	0.934386	0.927467	28	tags=100%, list=36%, signal=64%	BMPR1B
BP	GO:0060349	bone morphogenesis	1	0.644737	0.872052	0.722793	0.934386	0.927467	28	tags=100%, list=36%, signal=64%	BMPR1B
BP	GO:0060350	endochondral bone morphogenesis	1	0.644737	0.872052	0.722793	0.934386	0.927467	28	tags=100%, list=36%, signal=64%	BMPR1B
BP	GO:0061035	regulation of cartilage development	1	0.644737	0.872052	0.722793	0.934386	0.927467	28	tags=100%, list=36%, signal=64%	BMPR1B
BP	GO:0061036	positive regulation of cartilage development	1	0.644737	0.872052	0.722793	0.934386	0.927467	28	tags=100%, list=36%, signal=64%	BMPR1B
BP	GO:0061448	connective tissue development	1	0.644737	0.872052	0.722793	0.934386	0.927467	28	tags=100%, list=36%, signal=64%	BMPR1B
BP	GO:0070167	regulation of biomineral tissue development	1	0.644737	0.872052	0.722793	0.934386	0.927467	28	tags=100%, list=36%, signal=64%	BMPR1B
BP	GO:0070169	positive regulation of biomineral tissue development	1	0.644737	0.872052	0.722793	0.934386	0.927467	28	tags=100%, list=36%, signal=64%	BMPR1B
BP	GO:0071772	response to BMP	1	0.644737	0.872052	0.722793	0.934386	0.927467	28	tags=100%, list=36%, signal=64%	BMPR1B
BP	GO:0071773	cellular response to BMP stimulus	1	0.644737	0.872052	0.722793	0.934386	0.927467	28	tags=100%, list=36%, signal=64%	BMPR1B
BP	GO:0098743	cell aggregation	1	0.644737	0.872052	0.722793	0.934386	0.927467	28	tags=100%, list=36%, signal=64%	BMPR1B
BP	GO:1902041	regulation of extrinsic apoptotic signaling pathway via death domain receptors	1	0.644737	0.872052	0.722793	0.934386	0.927467	28	tags=100%, list=36%, signal=64%	BMPR1B
BP	GO:1902043	positive regulation of extrinsic apoptotic signaling pathway via death domain receptors	1	0.644737	0.872052	0.722793	0.934386	0.927467	28	tags=100%, list=36%, signal=64%	BMPR1B
BP	GO:1902731	negative regulation of chondrocyte proliferation	1	0.644737	0.872052	0.722793	0.934386	0.927467	28	tags=100%, list=36%, signal=64%	BMPR1B
BP	GO:2001235	positive regulation of apoptotic signaling pathway	1	0.644737	0.872052	0.722793	0.934386	0.927467	28	tags=100%, list=36%, signal=64%	BMPR1B
BP	GO:2001238	positive regulation of extrinsic apoptotic signaling pathway	1	0.644737	0.872052	0.722793	0.934386	0.927467	28	tags=100%, list=36%, signal=64%	BMPR1B
BP	GO:0044237	cellular metabolic process	31	-0.296245	-0.871606	0.671296	0.934386	0.927467	13	tags=19%, list=17%, signal=27%	STK31/FUT6/ZFP57/PLA2G3/TTPA/ANKRD1
BP	GO:0045935	positive regulation of nucleobase-containing compound metabolic process	9	-0.38174	-0.86507	0.605852	0.934386	0.927467	2	tags=33%, list=3%, signal=37%	ARX/EYA1/ANKRD1
BP	GO:0051254	positive regulation of RNA metabolic process	9	-0.38174	-0.86507	0.605852	0.934386	0.927467	2	tags=33%, list=3%, signal=37%	ARX/EYA1/ANKRD1
BP	GO:0048754	branching morphogenesis of an epithelial tube	2	0.579164	0.864794	0.705202	0.934386	0.927467	11	tags=50%, list=14%, signal=44%	AREG
BP	GO:0050679	positive regulation of epithelial cell proliferation	2	0.579164	0.864794	0.705202	0.934386	0.927467	11	tags=50%, list=14%, signal=44%	AREG
BP	GO:0060562	epithelial tube morphogenesis	2	0.579164	0.864794	0.705202	0.934386	0.927467	11	tags=50%, list=14%, signal=44%	AREG
BP	GO:0019219	regulation of nucleobase-containing compound metabolic process	14	-0.338153	-0.856968	0.645868	0.934386	0.927467	10	tags=14%, list=13%, signal=15%	ZFP57/ANKRD1
BP	GO:0051252	regulation of RNA metabolic process	14	-0.338153	-0.856968	0.645868	0.934386	0.927467	10	tags=14%, list=13%, signal=15%	ZFP57/ANKRD1
BP	GO:0019222	regulation of metabolic process	19	-0.315933	-0.848516	0.695581	0.934386	0.927467	10	tags=16%, list=13%, signal=18%	ZFP57/PLA2G3/ANKRD1
BP	GO:0031323	regulation of cellular metabolic process	19	-0.315933	-0.848516	0.695581	0.934386	0.927467	10	tags=16%, list=13%, signal=18%	ZFP57/PLA2G3/ANKRD1
BP	GO:0060255	regulation of macromolecule metabolic process	19	-0.315933	-0.848516	0.695581	0.934386	0.927467	10	tags=16%, list=13%, signal=18%	ZFP57/PLA2G3/ANKRD1
BP	GO:0006813	potassium ion transport	2	0.56797	0.848079	0.728324	0.934386	0.927467	27	tags=50%, list=35%, signal=33%	GRP
BP	GO:0071805	potassium ion transmembrane transport	2	0.56797	0.848079	0.728324	0.934386	0.927467	27	tags=50%, list=35%, signal=33%	GRP
BP	GO:0098655	monoatomic cation transmembrane transport	2	0.56797	0.848079	0.728324	0.934386	0.927467	27	tags=50%, list=35%, signal=33%	GRP
BP	GO:0098662	inorganic cation transmembrane transport	2	0.56797	0.848079	0.728324	0.934386	0.927467	27	tags=50%, list=35%, signal=33%	GRP
BP	GO:0040008	regulation of growth	6	-0.422535	-0.847619	0.676471	0.934386	0.927467	48	tags=100%, list=62%, signal=41%	HOXB13/SCGB3A1/DIO3/ARX/PI16
BP	GO:0000003	reproduction	10	-0.368164	-0.847543	0.624567	0.934386	0.927467	12	tags=30%, list=16%, signal=29%	FUT6/ZFP57/PLA2G3
BP	GO:0003006	developmental process involved in reproduction	10	-0.368164	-0.847543	0.624567	0.934386	0.927467	12	tags=30%, list=16%, signal=29%	FUT6/ZFP57/PLA2G3
BP	GO:0022414	reproductive process	10	-0.368164	-0.847543	0.624567	0.934386	0.927467	12	tags=30%, list=16%, signal=29%	FUT6/ZFP57/PLA2G3
BP	GO:0018130	heterocycle biosynthetic process	14	-0.333227	-0.844484	0.67285	0.934386	0.927467	10	tags=14%, list=13%, signal=15%	ZFP57/ANKRD1
BP	GO:0019438	aromatic compound biosynthetic process	14	-0.333227	-0.844484	0.67285	0.934386	0.927467	10	tags=14%, list=13%, signal=15%	ZFP57/ANKRD1
BP	GO:0034654	nucleobase-containing compound biosynthetic process	14	-0.333227	-0.844484	0.67285	0.934386	0.927467	10	tags=14%, list=13%, signal=15%	ZFP57/ANKRD1
BP	GO:1901362	organic cyclic compound biosynthetic process	14	-0.333227	-0.844484	0.67285	0.934386	0.927467	10	tags=14%, list=13%, signal=15%	ZFP57/ANKRD1
BP	GO:0009798	axis specification	4	0.462012	0.842829	0.69917	0.934386	0.927467	2	tags=25%, list=3%, signal=26%	TDRD5
BP	GO:0010467	gene expression	19	-0.313614	-0.842289	0.707038	0.934386	0.927467	10	tags=16%, list=13%, signal=18%	ZFP57/PLA2G3/ANKRD1
BP	GO:0019538	protein metabolic process	9	0.340214	0.819357	0.680095	0.934386	0.927467	28	tags=56%, list=36%, signal=40%	MGAT5B/AREG/RBM24/BEX1/BMPR1B
BP	GO:0051402	neuron apoptotic process	3	-0.488453	-0.80101	0.7251	0.934386	0.927467	8	tags=67%, list=10%, signal=62%	DIO3/PLA2G3
BP	GO:0021700	developmental maturation	6	-0.39639	-0.795171	0.724265	0.934386	0.927467	12	tags=33%, list=16%, signal=31%	FUT6/PLA2G3
BP	GO:0048469	cell maturation	6	-0.39639	-0.795171	0.724265	0.934386	0.927467	12	tags=33%, list=16%, signal=31%	FUT6/PLA2G3
BP	GO:0071695	anatomical structure maturation	6	-0.39639	-0.795171	0.724265	0.934386	0.927467	12	tags=33%, list=16%, signal=31%	FUT6/PLA2G3
BP	GO:0006793	phosphorus metabolic process	6	-0.39405	-0.790476	0.727941	0.934386	0.927467	13	tags=33%, list=17%, signal=30%	STK31/PLA2G3
BP	GO:0006796	phosphate-containing compound metabolic process	6	-0.39405	-0.790476	0.727941	0.934386	0.927467	13	tags=33%, list=17%, signal=30%	STK31/PLA2G3
BP	GO:0043170	macromolecule metabolic process	23	0.267806	0.830162	0.734177	0.941131	0.934162	11	tags=22%, list=14%, signal=27%	TDRD5/MGAT5B/EN2/IGKV1D-39/AREG
BP	GO:0001101	response to acid chemical	1	0.631579	0.854255	0.749487	0.945396	0.938396	29	tags=100%, list=38%, signal=63%	GLRA3
BP	GO:0007268	chemical synaptic transmission	1	0.631579	0.854255	0.749487	0.945396	0.938396	29	tags=100%, list=38%, signal=63%	GLRA3
BP	GO:0043200	response to amino acid	1	0.631579	0.854255	0.749487	0.945396	0.938396	29	tags=100%, list=38%, signal=63%	GLRA3
BP	GO:0051259	protein complex oligomerization	1	0.631579	0.854255	0.749487	0.945396	0.938396	29	tags=100%, list=38%, signal=63%	GLRA3
BP	GO:0051260	protein homooligomerization	1	0.631579	0.854255	0.749487	0.945396	0.938396	29	tags=100%, list=38%, signal=63%	GLRA3
BP	GO:0060078	regulation of postsynaptic membrane potential	1	0.631579	0.854255	0.749487	0.945396	0.938396	29	tags=100%, list=38%, signal=63%	GLRA3
BP	GO:0060079	excitatory postsynaptic potential	1	0.631579	0.854255	0.749487	0.945396	0.938396	29	tags=100%, list=38%, signal=63%	GLRA3
BP	GO:0065003	protein-containing complex assembly	1	0.631579	0.854255	0.749487	0.945396	0.938396	29	tags=100%, list=38%, signal=63%	GLRA3
BP	GO:0098916	anterograde trans-synaptic signaling	1	0.631579	0.854255	0.749487	0.945396	0.938396	29	tags=100%, list=38%, signal=63%	GLRA3
BP	GO:0099536	synaptic signaling	1	0.631579	0.854255	0.749487	0.945396	0.938396	29	tags=100%, list=38%, signal=63%	GLRA3
BP	GO:0099537	trans-synaptic signaling	1	0.631579	0.854255	0.749487	0.945396	0.938396	29	tags=100%, list=38%, signal=63%	GLRA3
BP	GO:0099565	chemical synaptic transmission, postsynaptic	1	0.631579	0.854255	0.749487	0.945396	0.938396	29	tags=100%, list=38%, signal=63%	GLRA3
BP	GO:0001763	morphogenesis of a branching structure	3	0.504134	0.838047	0.743028	0.945396	0.938396	11	tags=33%, list=14%, signal=30%	AREG
BP	GO:0002009	morphogenesis of an epithelium	3	0.504134	0.838047	0.743028	0.945396	0.938396	11	tags=33%, list=14%, signal=30%	AREG
BP	GO:0035239	tube morphogenesis	3	0.504134	0.838047	0.743028	0.945396	0.938396	11	tags=33%, list=14%, signal=30%	AREG
BP	GO:0061138	morphogenesis of a branching epithelium	3	0.504134	0.838047	0.743028	0.945396	0.938396	11	tags=33%, list=14%, signal=30%	AREG
BP	GO:0008152	metabolic process	33	-0.279842	-0.826458	0.739812	0.945396	0.938396	13	tags=18%, list=17%, signal=26%	STK31/FUT6/ZFP57/PLA2G3/TTPA/ANKRD1
BP	GO:0000122	negative regulation of transcription by RNA polymerase II	5	-0.430111	-0.811767	0.746641	0.945396	0.938396	10	tags=60%, list=13%, signal=56%	CHD5/ARX/ZFP57
BP	GO:0036211	protein modification process	8	0.339942	0.791345	0.748235	0.945396	0.938396	11	tags=25%, list=14%, signal=24%	MGAT5B/AREG
BP	GO:0043412	macromolecule modification	8	0.339942	0.791345	0.748235	0.945396	0.938396	11	tags=25%, list=14%, signal=24%	MGAT5B/AREG
BP	GO:0009059	macromolecule biosynthetic process	21	-0.289156	-0.801172	0.752427	0.948347	0.941325	12	tags=19%, list=16%, signal=22%	FUT6/ZFP57/PLA2G3/ANKRD1
BP	GO:0030900	forebrain development	3	-0.472973	-0.775625	0.75498	0.950047	0.943012	43	tags=100%, list=56%, signal=46%	CHD5/ARX
BP	GO:0090596	sensory organ morphogenesis	3	-0.472973	-0.775625	0.75498	0.950047	0.943012	43	tags=67%, list=56%, signal=31%	DIO3/EYA1
BP	GO:0071704	organic substance metabolic process	31	-0.275628	-0.810949	0.757716	0.95273	0.945675	12	tags=16%, list=16%, signal=23%	FUT6/ZFP57/PLA2G3/TTPA/ANKRD1
BP	GO:0051173	positive regulation of nitrogen compound metabolic process	10	-0.329013	-0.757413	0.759516	0.954232	0.947167	2	tags=30%, list=3%, signal=34%	ARX/EYA1/ANKRD1
BP	GO:0009698	phenylpropanoid metabolic process	1	0.618421	0.836458	0.788501	0.954688	0.947619	30	tags=100%, list=39%, signal=62%	CYP2A6
BP	GO:0009804	coumarin metabolic process	1	0.618421	0.836458	0.788501	0.954688	0.947619	30	tags=100%, list=39%, signal=62%	CYP2A6
BP	GO:0019373	epoxygenase P450 pathway	1	0.618421	0.836458	0.788501	0.954688	0.947619	30	tags=100%, list=39%, signal=62%	CYP2A6
BP	GO:0019748	secondary metabolic process	1	0.618421	0.836458	0.788501	0.954688	0.947619	30	tags=100%, list=39%, signal=62%	CYP2A6
BP	GO:0042178	xenobiotic catabolic process	1	0.618421	0.836458	0.788501	0.954688	0.947619	30	tags=100%, list=39%, signal=62%	CYP2A6
BP	GO:0046226	coumarin catabolic process	1	0.618421	0.836458	0.788501	0.954688	0.947619	30	tags=100%, list=39%, signal=62%	CYP2A6
BP	GO:0046271	phenylpropanoid catabolic process	1	0.618421	0.836458	0.788501	0.954688	0.947619	30	tags=100%, list=39%, signal=62%	CYP2A6
BP	GO:0050673	epithelial cell proliferation	3	0.494465	0.821975	0.762948	0.954688	0.947619	11	tags=33%, list=14%, signal=30%	AREG
BP	GO:0050678	regulation of epithelial cell proliferation	3	0.494465	0.821975	0.762948	0.954688	0.947619	11	tags=33%, list=14%, signal=30%	AREG
BP	GO:0014046	dopamine secretion	1	0.605263	0.818661	0.817248	0.954688	0.947619	31	tags=100%, list=40%, signal=61%	SYT3
BP	GO:0014059	regulation of dopamine secretion	1	0.605263	0.818661	0.817248	0.954688	0.947619	31	tags=100%, list=40%, signal=61%	SYT3
BP	GO:0015837	amine transport	1	0.605263	0.818661	0.817248	0.954688	0.947619	31	tags=100%, list=40%, signal=61%	SYT3
BP	GO:0015844	monoamine transport	1	0.605263	0.818661	0.817248	0.954688	0.947619	31	tags=100%, list=40%, signal=61%	SYT3
BP	GO:0015872	dopamine transport	1	0.605263	0.818661	0.817248	0.954688	0.947619	31	tags=100%, list=40%, signal=61%	SYT3
BP	GO:0017156	calcium-ion regulated exocytosis	1	0.605263	0.818661	0.817248	0.954688	0.947619	31	tags=100%, list=40%, signal=61%	SYT3
BP	GO:0017158	regulation of calcium ion-dependent exocytosis	1	0.605263	0.818661	0.817248	0.954688	0.947619	31	tags=100%, list=40%, signal=61%	SYT3
BP	GO:0022604	regulation of cell morphogenesis	1	0.605263	0.818661	0.817248	0.954688	0.947619	31	tags=100%, list=40%, signal=61%	SYT3
BP	GO:0030307	positive regulation of cell growth	1	0.605263	0.818661	0.817248	0.954688	0.947619	31	tags=100%, list=40%, signal=61%	SYT3
BP	GO:0050432	catecholamine secretion	1	0.605263	0.818661	0.817248	0.954688	0.947619	31	tags=100%, list=40%, signal=61%	SYT3
BP	GO:0050433	regulation of catecholamine secretion	1	0.605263	0.818661	0.817248	0.954688	0.947619	31	tags=100%, list=40%, signal=61%	SYT3
BP	GO:0051937	catecholamine transport	1	0.605263	0.818661	0.817248	0.954688	0.947619	31	tags=100%, list=40%, signal=61%	SYT3
BP	GO:0051952	regulation of amine transport	1	0.605263	0.818661	0.817248	0.954688	0.947619	31	tags=100%, list=40%, signal=61%	SYT3
BP	GO:0097484	dendrite extension	1	0.605263	0.818661	0.817248	0.954688	0.947619	31	tags=100%, list=40%, signal=61%	SYT3
BP	GO:1903859	regulation of dendrite extension	1	0.605263	0.818661	0.817248	0.954688	0.947619	31	tags=100%, list=40%, signal=61%	SYT3
BP	GO:1903861	positive regulation of dendrite extension	1	0.605263	0.818661	0.817248	0.954688	0.947619	31	tags=100%, list=40%, signal=61%	SYT3
BP	GO:1990138	neuron projection extension	1	0.605263	0.818661	0.817248	0.954688	0.947619	31	tags=100%, list=40%, signal=61%	SYT3
BP	GO:0009953	dorsal/ventral pattern formation	2	0.546667	0.81627	0.766859	0.954688	0.947619	36	tags=100%, list=47%, signal=55%	BMPR1B/SIX3
BP	GO:0006486	protein glycosylation	2	0.536882	0.80166	0.77264	0.954688	0.947619	6	tags=50%, list=8%, signal=47%	MGAT5B
BP	GO:0006487	protein N-linked glycosylation	2	0.536882	0.80166	0.77264	0.954688	0.947619	6	tags=50%, list=8%, signal=47%	MGAT5B
BP	GO:0006493	protein O-linked glycosylation	2	0.536882	0.80166	0.77264	0.954688	0.947619	6	tags=50%, list=8%, signal=47%	MGAT5B
BP	GO:0043413	macromolecule glycosylation	2	0.536882	0.80166	0.77264	0.954688	0.947619	6	tags=50%, list=8%, signal=47%	MGAT5B
BP	GO:0070085	glycosylation	2	0.536882	0.80166	0.77264	0.954688	0.947619	6	tags=50%, list=8%, signal=47%	MGAT5B
BP	GO:0009755	hormone-mediated signaling pathway	1	0.592105	0.800864	0.831622	0.954688	0.947619	32	tags=100%, list=42%, signal=59%	SCGB2A2
BP	GO:0030518	intracellular steroid hormone receptor signaling pathway	1	0.592105	0.800864	0.831622	0.954688	0.947619	32	tags=100%, list=42%, signal=59%	SCGB2A2
BP	GO:0030521	androgen receptor signaling pathway	1	0.592105	0.800864	0.831622	0.954688	0.947619	32	tags=100%, list=42%, signal=59%	SCGB2A2
BP	GO:0032870	cellular response to hormone stimulus	1	0.592105	0.800864	0.831622	0.954688	0.947619	32	tags=100%, list=42%, signal=59%	SCGB2A2
BP	GO:0043401	steroid hormone mediated signaling pathway	1	0.592105	0.800864	0.831622	0.954688	0.947619	32	tags=100%, list=42%, signal=59%	SCGB2A2
BP	GO:0071383	cellular response to steroid hormone stimulus	1	0.592105	0.800864	0.831622	0.954688	0.947619	32	tags=100%, list=42%, signal=59%	SCGB2A2
BP	GO:0071407	cellular response to organic cyclic compound	1	0.592105	0.800864	0.831622	0.954688	0.947619	32	tags=100%, list=42%, signal=59%	SCGB2A2
BP	GO:0031400	negative regulation of protein modification process	2	0.535102	0.799002	0.780347	0.954688	0.947619	25	tags=50%, list=32%, signal=35%	BEX1
BP	GO:0002070	epithelial cell maturation	2	0.533333	0.796361	0.793834	0.954688	0.947619	37	tags=100%, list=48%, signal=53%	SIX3/HOXB13
BP	GO:0009611	response to wounding	2	0.533333	0.796361	0.793834	0.954688	0.947619	37	tags=100%, list=48%, signal=53%	TSPAN8/HOXB13
BP	GO:0048608	reproductive structure development	2	0.533333	0.796361	0.793834	0.954688	0.947619	37	tags=100%, list=48%, signal=53%	BMPR1B/HOXB13
BP	GO:0061458	reproductive system development	2	0.533333	0.796361	0.793834	0.954688	0.947619	37	tags=100%, list=48%, signal=53%	BMPR1B/HOXB13
BP	GO:0042391	regulation of membrane potential	2	0.5277	0.787949	0.799615	0.954688	0.947619	29	tags=50%, list=38%, signal=32%	GLRA3
BP	GO:0000512	lncRNA-mediated post-transcriptional gene silencing	1	0.578947	0.783067	0.854209	0.954688	0.947619	33	tags=100%, list=43%, signal=58%	TUSC8
BP	GO:0016441	post-transcriptional gene silencing	1	0.578947	0.783067	0.854209	0.954688	0.947619	33	tags=100%, list=43%, signal=58%	TUSC8
BP	GO:0035194	regulatory ncRNA-mediated post-transcriptional gene silencing	1	0.578947	0.783067	0.854209	0.954688	0.947619	33	tags=100%, list=43%, signal=58%	TUSC8
BP	GO:0032088	negative regulation of NF-kappaB transcription factor activity	2	0.521709	0.779004	0.809249	0.954688	0.947619	26	tags=50%, list=34%, signal=34%	FOXJ1
BP	GO:0043433	negative regulation of DNA-binding transcription factor activity	2	0.521709	0.779004	0.809249	0.954688	0.947619	26	tags=50%, list=34%, signal=34%	FOXJ1
BP	GO:0040007	growth	8	0.333333	0.775961	0.767059	0.954688	0.947619	54	tags=100%, list=70%, signal=33%	AREG/BMPR1B/SYT3/HOXB13/SCGB3A1/DIO3/ARX/PI16
BP	GO:0044271	cellular nitrogen compound biosynthetic process	15	-0.297043	-0.770823	0.78	0.954688	0.947619	10	tags=13%, list=13%, signal=14%	ZFP57/ANKRD1
BP	GO:0031175	neuron projection development	5	-0.407958	-0.769957	0.788868	0.954688	0.947619	8	tags=40%, list=10%, signal=38%	ARX/PLA2G3
BP	GO:0001666	response to hypoxia	1	-0.565789	-0.767386	0.889524	0.954688	0.947619	35	tags=100%, list=45%, signal=55%
BP	GO:0001754	eye photoreceptor cell differentiation	1	-0.565789	-0.767386	0.889524	0.954688	0.947619	35	tags=100%, list=45%, signal=55%
BP	GO:0018958	phenol-containing compound metabolic process	1	-0.565789	-0.767386	0.889524	0.954688	0.947619	35	tags=100%, list=45%, signal=55%
BP	GO:0019336	phenol-containing compound catabolic process	1	-0.565789	-0.767386	0.889524	0.954688	0.947619	35	tags=100%, list=45%, signal=55%
BP	GO:0035264	multicellular organism growth	1	-0.565789	-0.767386	0.889524	0.954688	0.947619	35	tags=100%, list=45%, signal=55%
BP	GO:0036293	response to decreased oxygen levels	1	-0.565789	-0.767386	0.889524	0.954688	0.947619	35	tags=100%, list=45%, signal=55%
BP	GO:0040014	regulation of multicellular organism growth	1	-0.565789	-0.767386	0.889524	0.954688	0.947619	35	tags=100%, list=45%, signal=55%
BP	GO:0040018	positive regulation of multicellular organism growth	1	-0.565789	-0.767386	0.889524	0.954688	0.947619	35	tags=100%, list=45%, signal=55%
BP	GO:0042219	cellular modified amino acid catabolic process	1	-0.565789	-0.767386	0.889524	0.954688	0.947619	35	tags=100%, list=45%, signal=55%
BP	GO:0042403	thyroid hormone metabolic process	1	-0.565789	-0.767386	0.889524	0.954688	0.947619	35	tags=100%, list=45%, signal=55%
BP	GO:0042404	thyroid hormone catabolic process	1	-0.565789	-0.767386	0.889524	0.954688	0.947619	35	tags=100%, list=45%, signal=55%
BP	GO:0042446	hormone biosynthetic process	1	-0.565789	-0.767386	0.889524	0.954688	0.947619	35	tags=100%, list=45%, signal=55%
BP	GO:0042447	hormone catabolic process	1	-0.565789	-0.767386	0.889524	0.954688	0.947619	35	tags=100%, list=45%, signal=55%
BP	GO:0042461	photoreceptor cell development	1	-0.565789	-0.767386	0.889524	0.954688	0.947619	35	tags=100%, list=45%, signal=55%
BP	GO:0042462	eye photoreceptor cell development	1	-0.565789	-0.767386	0.889524	0.954688	0.947619	35	tags=100%, list=45%, signal=55%
BP	GO:0042670	retinal cone cell differentiation	1	-0.565789	-0.767386	0.889524	0.954688	0.947619	35	tags=100%, list=45%, signal=55%
BP	GO:0046530	photoreceptor cell differentiation	1	-0.565789	-0.767386	0.889524	0.954688	0.947619	35	tags=100%, list=45%, signal=55%
BP	GO:0046549	retinal cone cell development	1	-0.565789	-0.767386	0.889524	0.954688	0.947619	35	tags=100%, list=45%, signal=55%
BP	GO:0060042	retina morphogenesis in camera-type eye	1	-0.565789	-0.767386	0.889524	0.954688	0.947619	35	tags=100%, list=45%, signal=55%
BP	GO:0060219	camera-type eye photoreceptor cell differentiation	1	-0.565789	-0.767386	0.889524	0.954688	0.947619	35	tags=100%, list=45%, signal=55%
BP	GO:0070341	fat cell proliferation	1	-0.565789	-0.767386	0.889524	0.954688	0.947619	35	tags=100%, list=45%, signal=55%
BP	GO:0070342	brown fat cell proliferation	1	-0.565789	-0.767386	0.889524	0.954688	0.947619	35	tags=100%, list=45%, signal=55%
BP	GO:0070482	response to oxygen levels	1	-0.565789	-0.767386	0.889524	0.954688	0.947619	35	tags=100%, list=45%, signal=55%
BP	GO:0097474	retinal cone cell apoptotic process	1	-0.565789	-0.767386	0.889524	0.954688	0.947619	35	tags=100%, list=45%, signal=55%
BP	GO:1901565	organonitrogen compound catabolic process	1	-0.565789	-0.767386	0.889524	0.954688	0.947619	35	tags=100%, list=45%, signal=55%
BP	GO:1901616	organic hydroxy compound catabolic process	1	-0.565789	-0.767386	0.889524	0.954688	0.947619	35	tags=100%, list=45%, signal=55%
BP	GO:1990009	retinal cell apoptotic process	1	-0.565789	-0.767386	0.889524	0.954688	0.947619	35	tags=100%, list=45%, signal=55%
BP	GO:0048666	neuron development	7	0.343605	0.765458	0.765766	0.954688	0.947619	11	tags=29%, list=14%, signal=27%	EN2/AREG
BP	GO:0007596	blood coagulation	1	0.565789	0.76527	0.876797	0.954688	0.947619	34	tags=100%, list=44%, signal=57%	TSPAN8
BP	GO:0007599	hemostasis	1	0.565789	0.76527	0.876797	0.954688	0.947619	34	tags=100%, list=44%, signal=57%	TSPAN8
BP	GO:0030193	regulation of blood coagulation	1	0.565789	0.76527	0.876797	0.954688	0.947619	34	tags=100%, list=44%, signal=57%	TSPAN8
BP	GO:0030195	negative regulation of blood coagulation	1	0.565789	0.76527	0.876797	0.954688	0.947619	34	tags=100%, list=44%, signal=57%	TSPAN8
BP	GO:0032102	negative regulation of response to external stimulus	1	0.565789	0.76527	0.876797	0.954688	0.947619	34	tags=100%, list=44%, signal=57%	TSPAN8
BP	GO:0042060	wound healing	1	0.565789	0.76527	0.876797	0.954688	0.947619	34	tags=100%, list=44%, signal=57%	TSPAN8
BP	GO:0050817	coagulation	1	0.565789	0.76527	0.876797	0.954688	0.947619	34	tags=100%, list=44%, signal=57%	TSPAN8
BP	GO:0050818	regulation of coagulation	1	0.565789	0.76527	0.876797	0.954688	0.947619	34	tags=100%, list=44%, signal=57%	TSPAN8
BP	GO:0050819	negative regulation of coagulation	1	0.565789	0.76527	0.876797	0.954688	0.947619	34	tags=100%, list=44%, signal=57%	TSPAN8
BP	GO:0050878	regulation of body fluid levels	1	0.565789	0.76527	0.876797	0.954688	0.947619	34	tags=100%, list=44%, signal=57%	TSPAN8
BP	GO:0061041	regulation of wound healing	1	0.565789	0.76527	0.876797	0.954688	0.947619	34	tags=100%, list=44%, signal=57%	TSPAN8
BP	GO:0061045	negative regulation of wound healing	1	0.565789	0.76527	0.876797	0.954688	0.947619	34	tags=100%, list=44%, signal=57%	TSPAN8
BP	GO:1900046	regulation of hemostasis	1	0.565789	0.76527	0.876797	0.954688	0.947619	34	tags=100%, list=44%, signal=57%	TSPAN8
BP	GO:1900047	negative regulation of hemostasis	1	0.565789	0.76527	0.876797	0.954688	0.947619	34	tags=100%, list=44%, signal=57%	TSPAN8
BP	GO:1903034	regulation of response to wounding	1	0.565789	0.76527	0.876797	0.954688	0.947619	34	tags=100%, list=44%, signal=57%	TSPAN8
BP	GO:1903035	negative regulation of response to wounding	1	0.565789	0.76527	0.876797	0.954688	0.947619	34	tags=100%, list=44%, signal=57%	TSPAN8
BP	GO:0008284	positive regulation of cell population proliferation	3	-0.465207	-0.762889	0.766932	0.954688	0.947619	8	tags=67%, list=10%, signal=62%	EYA1/PLA2G3
BP	GO:0097190	apoptotic signaling pathway	3	-0.463801	-0.760584	0.768924	0.954688	0.947619	24	tags=67%, list=31%, signal=48%	EYA1/LGALS12
BP	GO:0007584	response to nutrient	1	-0.552632	-0.74954	0.912381	0.954688	0.947619	36	tags=100%, list=47%, signal=54%
BP	GO:0008300	isoprenoid catabolic process	1	-0.552632	-0.74954	0.912381	0.954688	0.947619	36	tags=100%, list=47%, signal=54%
BP	GO:0009111	vitamin catabolic process	1	-0.552632	-0.74954	0.912381	0.954688	0.947619	36	tags=100%, list=47%, signal=54%
BP	GO:0009991	response to extracellular stimulus	1	-0.552632	-0.74954	0.912381	0.954688	0.947619	36	tags=100%, list=47%, signal=54%
BP	GO:0016042	lipid catabolic process	1	-0.552632	-0.74954	0.912381	0.954688	0.947619	36	tags=100%, list=47%, signal=54%
BP	GO:0016054	organic acid catabolic process	1	-0.552632	-0.74954	0.912381	0.954688	0.947619	36	tags=100%, list=47%, signal=54%
BP	GO:0016103	diterpenoid catabolic process	1	-0.552632	-0.74954	0.912381	0.954688	0.947619	36	tags=100%, list=47%, signal=54%
BP	GO:0016115	terpenoid catabolic process	1	-0.552632	-0.74954	0.912381	0.954688	0.947619	36	tags=100%, list=47%, signal=54%
BP	GO:0016125	sterol metabolic process	1	-0.552632	-0.74954	0.912381	0.954688	0.947619	36	tags=100%, list=47%, signal=54%
BP	GO:0031667	response to nutrient levels	1	-0.552632	-0.74954	0.912381	0.954688	0.947619	36	tags=100%, list=47%, signal=54%
BP	GO:0032526	response to retinoic acid	1	-0.552632	-0.74954	0.912381	0.954688	0.947619	36	tags=100%, list=47%, signal=54%
BP	GO:0033189	response to vitamin A	1	-0.552632	-0.74954	0.912381	0.954688	0.947619	36	tags=100%, list=47%, signal=54%
BP	GO:0033273	response to vitamin	1	-0.552632	-0.74954	0.912381	0.954688	0.947619	36	tags=100%, list=47%, signal=54%
BP	GO:0034653	retinoic acid catabolic process	1	-0.552632	-0.74954	0.912381	0.954688	0.947619	36	tags=100%, list=47%, signal=54%
BP	GO:0042363	fat-soluble vitamin catabolic process	1	-0.552632	-0.74954	0.912381	0.954688	0.947619	36	tags=100%, list=47%, signal=54%
BP	GO:0042573	retinoic acid metabolic process	1	-0.552632	-0.74954	0.912381	0.954688	0.947619	36	tags=100%, list=47%, signal=54%
BP	GO:0044242	cellular lipid catabolic process	1	-0.552632	-0.74954	0.912381	0.954688	0.947619	36	tags=100%, list=47%, signal=54%
BP	GO:0046395	carboxylic acid catabolic process	1	-0.552632	-0.74954	0.912381	0.954688	0.947619	36	tags=100%, list=47%, signal=54%
BP	GO:0048384	retinoic acid receptor signaling pathway	1	-0.552632	-0.74954	0.912381	0.954688	0.947619	36	tags=100%, list=47%, signal=54%
BP	GO:0048385	regulation of retinoic acid receptor signaling pathway	1	-0.552632	-0.74954	0.912381	0.954688	0.947619	36	tags=100%, list=47%, signal=54%
BP	GO:0048387	negative regulation of retinoic acid receptor signaling pathway	1	-0.552632	-0.74954	0.912381	0.954688	0.947619	36	tags=100%, list=47%, signal=54%
BP	GO:0072329	monocarboxylic acid catabolic process	1	-0.552632	-0.74954	0.912381	0.954688	0.947619	36	tags=100%, list=47%, signal=54%
BP	GO:0001654	eye development	3	0.450733	0.749276	0.846614	0.954688	0.947619	36	tags=67%, list=47%, signal=37%	BMPR1B/SIX3
BP	GO:0043010	camera-type eye development	3	0.450733	0.749276	0.846614	0.954688	0.947619	36	tags=67%, list=47%, signal=37%	BMPR1B/SIX3
BP	GO:0048880	sensory system development	3	0.450733	0.749276	0.846614	0.954688	0.947619	36	tags=67%, list=47%, signal=37%	BMPR1B/SIX3
BP	GO:0060041	retina development in camera-type eye	3	0.450733	0.749276	0.846614	0.954688	0.947619	36	tags=67%, list=47%, signal=37%	BMPR1B/SIX3
BP	GO:0150063	visual system development	3	0.450733	0.749276	0.846614	0.954688	0.947619	36	tags=67%, list=47%, signal=37%	BMPR1B/SIX3
BP	GO:0009100	glycoprotein metabolic process	3	0.450271	0.748509	0.846614	0.954688	0.947619	6	tags=33%, list=8%, signal=32%	MGAT5B
BP	GO:0009101	glycoprotein biosynthetic process	3	0.450271	0.748509	0.846614	0.954688	0.947619	6	tags=33%, list=8%, signal=32%	MGAT5B
BP	GO:1901135	carbohydrate derivative metabolic process	3	0.450271	0.748509	0.846614	0.954688	0.947619	6	tags=33%, list=8%, signal=32%	MGAT5B
BP	GO:1901137	carbohydrate derivative biosynthetic process	3	0.450271	0.748509	0.846614	0.954688	0.947619	6	tags=33%, list=8%, signal=32%	MGAT5B
BP	GO:0000226	microtubule cytoskeleton organization	3	-0.456231	-0.74817	0.776892	0.954688	0.947619	8	tags=33%, list=10%, signal=31%	PLA2G3
BP	GO:0007017	microtubule-based process	3	-0.456231	-0.74817	0.776892	0.954688	0.947619	8	tags=33%, list=10%, signal=31%	PLA2G3
BP	GO:0044249	cellular biosynthetic process	22	-0.266565	-0.743309	0.824675	0.954688	0.947619	12	tags=18%, list=16%, signal=21%	FUT6/ZFP57/PLA2G3/ANKRD1
BP	GO:1901576	organic substance biosynthetic process	22	-0.266565	-0.743309	0.824675	0.954688	0.947619	12	tags=18%, list=16%, signal=21%	FUT6/ZFP57/PLA2G3/ANKRD1
BP	GO:0007389	pattern specification process	7	0.33277	0.741321	0.797297	0.954688	0.947619	2	tags=14%, list=3%, signal=15%	TDRD5
BP	GO:0051171	regulation of nitrogen compound metabolic process	15	-0.28529	-0.740324	0.83	0.954688	0.947619	10	tags=13%, list=13%, signal=14%	ZFP57/ANKRD1
BP	GO:0006807	nitrogen compound metabolic process	22	-0.265269	-0.739697	0.831169	0.954688	0.947619	12	tags=18%, list=16%, signal=21%	FUT6/ZFP57/PLA2G3/ANKRD1
BP	GO:0043523	regulation of neuron apoptotic process	2	-0.499301	-0.736802	0.808642	0.954688	0.947619	8	tags=50%, list=10%, signal=46%	PLA2G3
BP	GO:0043524	negative regulation of neuron apoptotic process	2	-0.499301	-0.736802	0.808642	0.954688	0.947619	8	tags=50%, list=10%, signal=46%	PLA2G3
BP	GO:0001676	long-chain fatty acid metabolic process	2	0.493333	0.736634	0.863198	0.954688	0.947619	40	tags=100%, list=52%, signal=49%	CYP2A6/CYP4Z1
BP	GO:0019369	arachidonic acid metabolic process	2	0.493333	0.736634	0.863198	0.954688	0.947619	40	tags=100%, list=52%, signal=49%	CYP2A6/CYP4Z1
BP	GO:0065008	regulation of biological quality	9	-0.32444	-0.73522	0.796902	0.954688	0.947619	8	tags=100%, list=10%, signal=101%	RBM24/GRP/GLRA3/TSPAN8/CYP26A1/DIO3/KCNH1/PLA2G3
BP	GO:0008285	negative regulation of cell population proliferation	4	0.401427	0.732305	0.83195	0.954688	0.947619	28	tags=50%, list=36%, signal=34%	FOXJ1/BMPR1B
BP	GO:0001933	negative regulation of protein phosphorylation	1	-0.539474	-0.731694	0.937143	0.954688	0.947619	37	tags=100%, list=48%, signal=53%
BP	GO:0001959	regulation of cytokine-mediated signaling pathway	1	-0.539474	-0.731694	0.937143	0.954688	0.947619	37	tags=100%, list=48%, signal=53%
BP	GO:0001960	negative regulation of cytokine-mediated signaling pathway	1	-0.539474	-0.731694	0.937143	0.954688	0.947619	37	tags=100%, list=48%, signal=53%
BP	GO:0006469	negative regulation of protein kinase activity	1	-0.539474	-0.731694	0.937143	0.954688	0.947619	37	tags=100%, list=48%, signal=53%
BP	GO:0010563	negative regulation of phosphorus metabolic process	1	-0.539474	-0.731694	0.937143	0.954688	0.947619	37	tags=100%, list=48%, signal=53%
BP	GO:0010803	regulation of tumor necrosis factor-mediated signaling pathway	1	-0.539474	-0.731694	0.937143	0.954688	0.947619	37	tags=100%, list=48%, signal=53%
BP	GO:0010804	negative regulation of tumor necrosis factor-mediated signaling pathway	1	-0.539474	-0.731694	0.937143	0.954688	0.947619	37	tags=100%, list=48%, signal=53%
BP	GO:0019221	cytokine-mediated signaling pathway	1	-0.539474	-0.731694	0.937143	0.954688	0.947619	37	tags=100%, list=48%, signal=53%
BP	GO:0032611	interleukin-1 beta production	1	-0.539474	-0.731694	0.937143	0.954688	0.947619	37	tags=100%, list=48%, signal=53%
BP	GO:0032612	interleukin-1 production	1	-0.539474	-0.731694	0.937143	0.954688	0.947619	37	tags=100%, list=48%, signal=53%
BP	GO:0032651	regulation of interleukin-1 beta production	1	-0.539474	-0.731694	0.937143	0.954688	0.947619	37	tags=100%, list=48%, signal=53%
BP	GO:0032652	regulation of interleukin-1 production	1	-0.539474	-0.731694	0.937143	0.954688	0.947619	37	tags=100%, list=48%, signal=53%
BP	GO:0032731	positive regulation of interleukin-1 beta production	1	-0.539474	-0.731694	0.937143	0.954688	0.947619	37	tags=100%, list=48%, signal=53%
BP	GO:0032732	positive regulation of interleukin-1 production	1	-0.539474	-0.731694	0.937143	0.954688	0.947619	37	tags=100%, list=48%, signal=53%
BP	GO:0033209	tumor necrosis factor-mediated signaling pathway	1	-0.539474	-0.731694	0.937143	0.954688	0.947619	37	tags=100%, list=48%, signal=53%
BP	GO:0033673	negative regulation of kinase activity	1	-0.539474	-0.731694	0.937143	0.954688	0.947619	37	tags=100%, list=48%, signal=53%
BP	GO:0042326	negative regulation of phosphorylation	1	-0.539474	-0.731694	0.937143	0.954688	0.947619	37	tags=100%, list=48%, signal=53%
BP	GO:0043086	negative regulation of catalytic activity	1	-0.539474	-0.731694	0.937143	0.954688	0.947619	37	tags=100%, list=48%, signal=53%
BP	GO:0043549	regulation of kinase activity	1	-0.539474	-0.731694	0.937143	0.954688	0.947619	37	tags=100%, list=48%, signal=53%
BP	GO:0045087	innate immune response	1	-0.539474	-0.731694	0.937143	0.954688	0.947619	37	tags=100%, list=48%, signal=53%
BP	GO:0045859	regulation of protein kinase activity	1	-0.539474	-0.731694	0.937143	0.954688	0.947619	37	tags=100%, list=48%, signal=53%
BP	GO:0045936	negative regulation of phosphate metabolic process	1	-0.539474	-0.731694	0.937143	0.954688	0.947619	37	tags=100%, list=48%, signal=53%
BP	GO:0051338	regulation of transferase activity	1	-0.539474	-0.731694	0.937143	0.954688	0.947619	37	tags=100%, list=48%, signal=53%
BP	GO:0051348	negative regulation of transferase activity	1	-0.539474	-0.731694	0.937143	0.954688	0.947619	37	tags=100%, list=48%, signal=53%
BP	GO:0060759	regulation of response to cytokine stimulus	1	-0.539474	-0.731694	0.937143	0.954688	0.947619	37	tags=100%, list=48%, signal=53%
BP	GO:0060761	negative regulation of response to cytokine stimulus	1	-0.539474	-0.731694	0.937143	0.954688	0.947619	37	tags=100%, list=48%, signal=53%
BP	GO:0098542	defense response to other organism	1	-0.539474	-0.731694	0.937143	0.954688	0.947619	37	tags=100%, list=48%, signal=53%
BP	GO:0009058	biosynthetic process	23	-0.262919	-0.731351	0.850082	0.954688	0.947619	12	tags=17%, list=16%, signal=21%	FUT6/ZFP57/PLA2G3/ANKRD1
BP	GO:0007283	spermatogenesis	5	0.364594	0.730279	0.798337	0.954688	0.947619	2	tags=20%, list=3%, signal=21%	TDRD5
BP	GO:0048232	male gamete generation	5	0.364594	0.730279	0.798337	0.954688	0.947619	2	tags=20%, list=3%, signal=21%	TDRD5
BP	GO:0002088	lens development in camera-type eye	1	0.539474	0.729676	0.919918	0.954688	0.947619	36	tags=100%, list=47%, signal=54%	SIX3
BP	GO:0003404	optic vesicle morphogenesis	1	0.539474	0.729676	0.919918	0.954688	0.947619	36	tags=100%, list=47%, signal=54%	SIX3
BP	GO:0007405	neuroblast proliferation	1	0.539474	0.729676	0.919918	0.954688	0.947619	36	tags=100%, list=47%, signal=54%	SIX3
BP	GO:0007601	visual perception	1	0.539474	0.729676	0.919918	0.954688	0.947619	36	tags=100%, list=47%, signal=54%	SIX3
BP	GO:0009946	proximal/distal axis specification	1	0.539474	0.729676	0.919918	0.954688	0.947619	36	tags=100%, list=47%, signal=54%	SIX3
BP	GO:0009954	proximal/distal pattern formation	1	0.539474	0.729676	0.919918	0.954688	0.947619	36	tags=100%, list=47%, signal=54%	SIX3
BP	GO:0010564	regulation of cell cycle process	1	0.539474	0.729676	0.919918	0.954688	0.947619	36	tags=100%, list=47%, signal=54%	SIX3
BP	GO:0014016	neuroblast differentiation	1	0.539474	0.729676	0.919918	0.954688	0.947619	36	tags=100%, list=47%, signal=54%	SIX3
BP	GO:0021798	forebrain dorsal/ventral pattern formation	1	0.539474	0.729676	0.919918	0.954688	0.947619	36	tags=100%, list=47%, signal=54%	SIX3
BP	GO:0021871	forebrain regionalization	1	0.539474	0.729676	0.919918	0.954688	0.947619	36	tags=100%, list=47%, signal=54%	SIX3
BP	GO:0021978	telencephalon regionalization	1	0.539474	0.729676	0.919918	0.954688	0.947619	36	tags=100%, list=47%, signal=54%	SIX3
BP	GO:0021983	pituitary gland development	1	0.539474	0.729676	0.919918	0.954688	0.947619	36	tags=100%, list=47%, signal=54%	SIX3
BP	GO:0031076	embryonic camera-type eye development	1	0.539474	0.729676	0.919918	0.954688	0.947619	36	tags=100%, list=47%, signal=54%	SIX3
BP	GO:0035270	endocrine system development	1	0.539474	0.729676	0.919918	0.954688	0.947619	36	tags=100%, list=47%, signal=54%	SIX3
BP	GO:0044770	cell cycle phase transition	1	0.539474	0.729676	0.919918	0.954688	0.947619	36	tags=100%, list=47%, signal=54%	SIX3
BP	GO:0045665	negative regulation of neuron differentiation	1	0.539474	0.729676	0.919918	0.954688	0.947619	36	tags=100%, list=47%, signal=54%	SIX3
BP	GO:0048048	embryonic eye morphogenesis	1	0.539474	0.729676	0.919918	0.954688	0.947619	36	tags=100%, list=47%, signal=54%	SIX3
BP	GO:0048596	embryonic camera-type eye morphogenesis	1	0.539474	0.729676	0.919918	0.954688	0.947619	36	tags=100%, list=47%, signal=54%	SIX3
BP	GO:0050953	sensory perception of light stimulus	1	0.539474	0.729676	0.919918	0.954688	0.947619	36	tags=100%, list=47%, signal=54%	SIX3
BP	GO:0051726	regulation of cell cycle	1	0.539474	0.729676	0.919918	0.954688	0.947619	36	tags=100%, list=47%, signal=54%	SIX3
BP	GO:0061074	regulation of neural retina development	1	0.539474	0.729676	0.919918	0.954688	0.947619	36	tags=100%, list=47%, signal=54%	SIX3
BP	GO:0070306	lens fiber cell differentiation	1	0.539474	0.729676	0.919918	0.954688	0.947619	36	tags=100%, list=47%, signal=54%	SIX3
BP	GO:0097402	neuroblast migration	1	0.539474	0.729676	0.919918	0.954688	0.947619	36	tags=100%, list=47%, signal=54%	SIX3
BP	GO:1901987	regulation of cell cycle phase transition	1	0.539474	0.729676	0.919918	0.954688	0.947619	36	tags=100%, list=47%, signal=54%	SIX3
BP	GO:1902692	regulation of neuroblast proliferation	1	0.539474	0.729676	0.919918	0.954688	0.947619	36	tags=100%, list=47%, signal=54%	SIX3
BP	GO:1902742	apoptotic process involved in development	1	0.539474	0.729676	0.919918	0.954688	0.947619	36	tags=100%, list=47%, signal=54%	SIX3
BP	GO:1904019	epithelial cell apoptotic process	1	0.539474	0.729676	0.919918	0.954688	0.947619	36	tags=100%, list=47%, signal=54%	SIX3
BP	GO:1990086	lens fiber cell apoptotic process	1	0.539474	0.729676	0.919918	0.954688	0.947619	36	tags=100%, list=47%, signal=54%	SIX3
BP	GO:2000177	regulation of neural precursor cell proliferation	1	0.539474	0.729676	0.919918	0.954688	0.947619	36	tags=100%, list=47%, signal=54%	SIX3
BP	GO:0000768	syncytium formation by plasma membrane fusion	2	-0.493333	-0.727996	0.825103	0.954688	0.947619	41	tags=100%, list=53%, signal=48%	KCNH1
BP	GO:0006949	syncytium formation	2	-0.493333	-0.727996	0.825103	0.954688	0.947619	41	tags=100%, list=53%, signal=48%	KCNH1
BP	GO:0007520	myoblast fusion	2	-0.493333	-0.727996	0.825103	0.954688	0.947619	41	tags=100%, list=53%, signal=48%	KCNH1
BP	GO:0030308	negative regulation of cell growth	2	-0.493333	-0.727996	0.825103	0.954688	0.947619	41	tags=100%, list=53%, signal=48%	PI16
BP	GO:0045926	negative regulation of growth	2	-0.493333	-0.727996	0.825103	0.954688	0.947619	41	tags=100%, list=53%, signal=48%	PI16
BP	GO:0140253	cell-cell fusion	2	-0.493333	-0.727996	0.825103	0.954688	0.947619	41	tags=100%, list=53%, signal=48%	KCNH1
BP	GO:0048638	regulation of developmental growth	4	-0.410959	-0.726761	0.804598	0.954688	0.947619	48	tags=75%, list=62%, signal=30%	DIO3/ARX/PI16
BP	GO:0007286	spermatid development	3	0.435319	0.723653	0.856574	0.954688	0.947619	2	tags=33%, list=3%, signal=34%	TDRD5
BP	GO:0048515	spermatid differentiation	3	0.435319	0.723653	0.856574	0.954688	0.947619	2	tags=33%, list=3%, signal=34%	TDRD5
BP	GO:0048585	negative regulation of response to stimulus	6	0.339466	0.715832	0.834061	0.954688	0.947619	10	tags=17%, list=13%, signal=16%	SHISA2
BP	GO:0051592	response to calcium ion	2	0.477056	0.712328	0.890173	0.954688	0.947619	31	tags=50%, list=40%, signal=31%	SYT3
BP	GO:0071241	cellular response to inorganic substance	2	0.477056	0.712328	0.890173	0.954688	0.947619	31	tags=50%, list=40%, signal=31%	SYT3
BP	GO:0071248	cellular response to metal ion	2	0.477056	0.712328	0.890173	0.954688	0.947619	31	tags=50%, list=40%, signal=31%	SYT3
BP	GO:0071277	cellular response to calcium ion	2	0.477056	0.712328	0.890173	0.954688	0.947619	31	tags=50%, list=40%, signal=31%	SYT3
BP	GO:1902074	response to salt	2	0.477056	0.712328	0.890173	0.954688	0.947619	31	tags=50%, list=40%, signal=31%	SYT3
BP	GO:1902075	cellular response to salt	2	0.477056	0.712328	0.890173	0.954688	0.947619	31	tags=50%, list=40%, signal=31%	SYT3
BP	GO:0001525	angiogenesis	1	0.526316	0.711879	0.919918	0.954688	0.947619	37	tags=100%, list=48%, signal=53%	HOXB13
BP	GO:0001655	urogenital system development	1	0.526316	0.711879	0.919918	0.954688	0.947619	37	tags=100%, list=48%, signal=53%	HOXB13
BP	GO:0030850	prostate gland development	1	0.526316	0.711879	0.919918	0.954688	0.947619	37	tags=100%, list=48%, signal=53%	HOXB13
BP	GO:0033574	response to testosterone	1	0.526316	0.711879	0.919918	0.954688	0.947619	37	tags=100%, list=48%, signal=53%	HOXB13
BP	GO:0060442	branching involved in prostate gland morphogenesis	1	0.526316	0.711879	0.919918	0.954688	0.947619	37	tags=100%, list=48%, signal=53%	HOXB13
BP	GO:0060512	prostate gland morphogenesis	1	0.526316	0.711879	0.919918	0.954688	0.947619	37	tags=100%, list=48%, signal=53%	HOXB13
BP	GO:0060525	prostate glandular acinus development	1	0.526316	0.711879	0.919918	0.954688	0.947619	37	tags=100%, list=48%, signal=53%	HOXB13
BP	GO:0060526	prostate glandular acinus morphogenesis	1	0.526316	0.711879	0.919918	0.954688	0.947619	37	tags=100%, list=48%, signal=53%	HOXB13
BP	GO:0060527	prostate epithelial cord arborization involved in prostate glandular acinus morphogenesis	1	0.526316	0.711879	0.919918	0.954688	0.947619	37	tags=100%, list=48%, signal=53%	HOXB13
BP	GO:0060740	prostate gland epithelium morphogenesis	1	0.526316	0.711879	0.919918	0.954688	0.947619	37	tags=100%, list=48%, signal=53%	HOXB13
BP	GO:0060742	epithelial cell differentiation involved in prostate gland development	1	0.526316	0.711879	0.919918	0.954688	0.947619	37	tags=100%, list=48%, signal=53%	HOXB13
BP	GO:0060743	epithelial cell maturation involved in prostate gland development	1	0.526316	0.711879	0.919918	0.954688	0.947619	37	tags=100%, list=48%, signal=53%	HOXB13
BP	GO:1901654	response to ketone	1	0.526316	0.711879	0.919918	0.954688	0.947619	37	tags=100%, list=48%, signal=53%	HOXB13
BP	GO:0022008	neurogenesis	11	-0.299202	-0.711346	0.831904	0.954688	0.947619	11	tags=45%, list=14%, signal=45%	CHD5/ARX/EYA1/PCP4/PLA2G3
BP	GO:0030182	neuron differentiation	11	-0.299202	-0.711346	0.831904	0.954688	0.947619	11	tags=45%, list=14%, signal=45%	CHD5/ARX/EYA1/PCP4/PLA2G3
BP	GO:0048699	generation of neurons	11	-0.299202	-0.711346	0.831904	0.954688	0.947619	11	tags=45%, list=14%, signal=45%	CHD5/ARX/EYA1/PCP4/PLA2G3
BP	GO:0035295	tube development	4	0.389256	0.710102	0.856846	0.954688	0.947619	26	tags=50%, list=34%, signal=35%	AREG/FOXJ1
BP	GO:0001568	blood vessel development	2	-0.48	-0.70832	0.839506	0.954688	0.947619	42	tags=100%, list=55%, signal=47%	EYA1
BP	GO:0001944	vasculature development	2	-0.48	-0.70832	0.839506	0.954688	0.947619	42	tags=100%, list=55%, signal=47%	EYA1
BP	GO:0008544	epidermis development	2	-0.48	-0.70832	0.839506	0.954688	0.947619	42	tags=100%, list=55%, signal=47%	KRT75
BP	GO:0048514	blood vessel morphogenesis	2	-0.48	-0.70832	0.839506	0.954688	0.947619	42	tags=100%, list=55%, signal=47%	EYA1
BP	GO:0030030	cell projection organization	6	-0.351416	-0.704951	0.856618	0.954688	0.947619	8	tags=33%, list=10%, signal=32%	ARX/PLA2G3
BP	GO:0120036	plasma membrane bounded cell projection organization	6	-0.351416	-0.704951	0.856618	0.954688	0.947619	8	tags=33%, list=10%, signal=32%	ARX/PLA2G3
BP	GO:0043066	negative regulation of apoptotic process	3	-0.427825	-0.701587	0.828685	0.954688	0.947619	8	tags=67%, list=10%, signal=62%	EYA1/PLA2G3
BP	GO:0043069	negative regulation of programmed cell death	3	-0.427825	-0.701587	0.828685	0.954688	0.947619	8	tags=67%, list=10%, signal=62%	EYA1/PLA2G3
BP	GO:0060429	epithelium development	7	0.314286	0.700143	0.851351	0.954688	0.947619	55	tags=100%, list=71%, signal=31%	AREG/FOXJ1/SIX3/HOXB13/KRT75/ARX/EYA1
BP	GO:0010038	response to metal ion	3	0.418919	0.69639	0.876494	0.954688	0.947619	46	tags=100%, list=60%, signal=42%	SYT3/TFF1/KCNH1
BP	GO:0003407	neural retina development	2	-0.466667	-0.688645	0.855967	0.954688	0.947619	43	tags=100%, list=56%, signal=45%	DIO3
BP	GO:0007600	sensory perception	2	-0.466667	-0.688645	0.855967	0.954688	0.947619	43	tags=100%, list=56%, signal=45%	EYA1
BP	GO:0021536	diencephalon development	2	-0.466667	-0.688645	0.855967	0.954688	0.947619	43	tags=100%, list=56%, signal=45%	ARX
BP	GO:0021537	telencephalon development	2	-0.466667	-0.688645	0.855967	0.954688	0.947619	43	tags=100%, list=56%, signal=45%	ARX
BP	GO:0021846	cell proliferation in forebrain	2	-0.466667	-0.688645	0.855967	0.954688	0.947619	43	tags=100%, list=56%, signal=45%	ARX
BP	GO:0048562	embryonic organ morphogenesis	2	-0.466667	-0.688645	0.855967	0.954688	0.947619	43	tags=100%, list=56%, signal=45%	EYA1
BP	GO:0048592	eye morphogenesis	2	-0.466667	-0.688645	0.855967	0.954688	0.947619	43	tags=100%, list=56%, signal=45%	DIO3
BP	GO:0048593	camera-type eye morphogenesis	2	-0.466667	-0.688645	0.855967	0.954688	0.947619	43	tags=100%, list=56%, signal=45%	DIO3
BP	GO:0048598	embryonic morphogenesis	2	-0.466667	-0.688645	0.855967	0.954688	0.947619	43	tags=100%, list=56%, signal=45%	EYA1
BP	GO:0061351	neural precursor cell proliferation	2	-0.466667	-0.688645	0.855967	0.954688	0.947619	43	tags=100%, list=56%, signal=45%	ARX
BP	GO:0016070	RNA metabolic process	15	-0.263364	-0.683427	0.881667	0.954688	0.947619	10	tags=13%, list=13%, signal=14%	ZFP57/ANKRD1
BP	GO:0090304	nucleic acid metabolic process	15	-0.263364	-0.683427	0.881667	0.954688	0.947619	10	tags=13%, list=13%, signal=14%	ZFP57/ANKRD1
BP	GO:0048589	developmental growth	6	0.323944	0.683101	0.866812	0.954688	0.947619	54	tags=100%, list=70%, signal=32%	AREG/BMPR1B/SYT3/DIO3/ARX/PI16
BP	GO:0030522	intracellular receptor signaling pathway	2	0.453333	0.676907	0.928709	0.954688	0.947619	43	tags=100%, list=56%, signal=45%	SCGB2A2/CYP26A1
BP	GO:0007166	cell surface receptor signaling pathway	7	0.301598	0.671878	0.882883	0.954688	0.947619	11	tags=29%, list=14%, signal=27%	SHISA2/AREG
BP	GO:0001558	regulation of cell growth	3	-0.405405	-0.664821	0.846614	0.954688	0.947619	48	tags=100%, list=62%, signal=39%	SCGB3A1/PI16
BP	GO:0016049	cell growth	3	-0.405405	-0.664821	0.846614	0.954688	0.947619	48	tags=100%, list=62%, signal=39%	SCGB3A1/PI16
BP	GO:0045927	positive regulation of growth	3	-0.405405	-0.664821	0.846614	0.954688	0.947619	48	tags=67%, list=62%, signal=26%	DIO3/ARX
BP	GO:0048639	positive regulation of developmental growth	3	-0.405405	-0.664821	0.846614	0.954688	0.947619	48	tags=67%, list=62%, signal=26%	DIO3/ARX
BP	GO:0007267	cell-cell signaling	6	0.315014	0.664272	0.877729	0.954688	0.947619	11	tags=33%, list=14%, signal=31%	SHISA2/AREG
BP	GO:0007423	sensory organ development	4	-0.369863	-0.654085	0.869732	0.954688	0.947619	51	tags=100%, list=66%, signal=36%	SIX3/DIO3/EYA1
BP	GO:0042127	regulation of cell population proliferation	11	-0.274919	-0.653612	0.886792	0.954688	0.947619	8	tags=36%, list=10%, signal=38%	CHD5/ARX/EYA1/PLA2G3
BP	GO:0010629	negative regulation of gene expression	5	0.32271	0.646387	0.891892	0.954688	0.947619	2	tags=20%, list=3%, signal=21%	TDRD5
BP	GO:0008283	cell population proliferation	13	-0.251402	-0.621506	0.919463	0.954688	0.947619	8	tags=31%, list=10%, signal=33%	CHD5/ARX/EYA1/PLA2G3
BP	GO:0050877	nervous system process	3	-0.378378	-0.6205	0.880478	0.954688	0.947619	50	tags=100%, list=65%, signal=36%	SIX3/EYA1
BP	GO:0032446	protein modification by small protein conjugation	3	-0.377976	-0.61984	0.880478	0.954688	0.947619	24	tags=67%, list=31%, signal=48%	EYA1/MKRN3
BP	GO:0043687	post-translational protein modification	3	-0.377976	-0.61984	0.880478	0.954688	0.947619	24	tags=67%, list=31%, signal=48%	EYA1/MKRN3
BP	GO:0070647	protein modification by small protein conjugation or removal	3	-0.377976	-0.61984	0.880478	0.954688	0.947619	24	tags=67%, list=31%, signal=48%	EYA1/MKRN3
BP	GO:0043603	amide metabolic process	2	-0.417289	-0.61578	0.893004	0.954688	0.947619	12	tags=50%, list=16%, signal=43%	FUT6
BP	GO:0000902	cell morphogenesis	3	-0.364865	-0.598339	0.888446	0.954688	0.947619	51	tags=100%, list=66%, signal=35%	SYT3/ARX
BP	GO:0021953	central nervous system neuron differentiation	3	-0.364865	-0.598339	0.888446	0.954688	0.947619	51	tags=67%, list=66%, signal=23%	CHD5/ARX
BP	GO:0032990	cell part morphogenesis	3	-0.364865	-0.598339	0.888446	0.954688	0.947619	51	tags=100%, list=66%, signal=35%	SYT3/ARX
BP	GO:0048812	neuron projection morphogenesis	3	-0.364865	-0.598339	0.888446	0.954688	0.947619	51	tags=100%, list=66%, signal=35%	SYT3/ARX
BP	GO:0048858	cell projection morphogenesis	3	-0.364865	-0.598339	0.888446	0.954688	0.947619	51	tags=100%, list=66%, signal=35%	SYT3/ARX
BP	GO:0120039	plasma membrane bounded cell projection morphogenesis	3	-0.364865	-0.598339	0.888446	0.954688	0.947619	51	tags=100%, list=66%, signal=35%	SYT3/ARX
BP	GO:0048588	developmental cell growth	2	-0.4	-0.590267	0.899177	0.954688	0.947619	48	tags=100%, list=62%, signal=39%	PI16
BP	GO:0001822	kidney development	3	-0.337838	-0.554018	0.926295	0.954688	0.947619	53	tags=67%, list=69%, signal=22%	CYP26A1/EYA1
BP	GO:0072001	renal system development	3	-0.337838	-0.554018	0.926295	0.954688	0.947619	53	tags=67%, list=69%, signal=22%	CYP26A1/EYA1
BP	GO:0001501	skeletal system development	2	-0.36	-0.53124	0.930041	0.954688	0.947619	51	tags=100%, list=66%, signal=35%	EYA1
BP	GO:0007409	axonogenesis	2	-0.36	-0.53124	0.930041	0.954688	0.947619	51	tags=100%, list=66%, signal=35%	ARX
BP	GO:0007411	axon guidance	2	-0.36	-0.53124	0.930041	0.954688	0.947619	51	tags=100%, list=66%, signal=35%	ARX
BP	GO:0048667	cell morphogenesis involved in neuron differentiation	2	-0.36	-0.53124	0.930041	0.954688	0.947619	51	tags=100%, list=66%, signal=35%	ARX
BP	GO:0048705	skeletal system morphogenesis	2	-0.36	-0.53124	0.930041	0.954688	0.947619	51	tags=100%, list=66%, signal=35%	EYA1
BP	GO:0061564	axon development	2	-0.36	-0.53124	0.930041	0.954688	0.947619	51	tags=100%, list=66%, signal=35%	ARX
BP	GO:0097191	extrinsic apoptotic signaling pathway	2	-0.36	-0.53124	0.930041	0.954688	0.947619	51	tags=100%, list=66%, signal=35%	EYA1
BP	GO:0097485	neuron projection guidance	2	-0.36	-0.53124	0.930041	0.954688	0.947619	51	tags=100%, list=66%, signal=35%	ARX
BP	GO:2001233	regulation of apoptotic signaling pathway	2	-0.36	-0.53124	0.930041	0.954688	0.947619	51	tags=100%, list=66%, signal=35%	EYA1
BP	GO:2001236	regulation of extrinsic apoptotic signaling pathway	2	-0.36	-0.53124	0.930041	0.954688	0.947619	51	tags=100%, list=66%, signal=35%	EYA1
BP	GO:0006139	nucleobase-containing compound metabolic process	16	-0.236849	-0.62127	0.944631	0.961075	0.953959	2	tags=12%, list=3%, signal=15%	ZFP57/ANKRD1
BP	GO:0034641	cellular nitrogen compound metabolic process	16	-0.236849	-0.62127	0.944631	0.961075	0.953959	2	tags=12%, list=3%, signal=15%	ZFP57/ANKRD1
BP	GO:0009056	catabolic process	5	-0.298501	-0.563373	0.946257	0.96149	0.954371	12	tags=60%, list=16%, signal=54%	CYP26A1/DIO3/FUT6
BP	GO:1901575	organic substance catabolic process	5	-0.298501	-0.563373	0.946257	0.96149	0.954371	12	tags=60%, list=16%, signal=54%	CYP26A1/DIO3/FUT6
BP	GO:0006725	cellular aromatic compound metabolic process	18	-0.229485	-0.611479	0.948929	0.963584	0.95645	2	tags=11%, list=3%, signal=14%	ZFP57/ANKRD1
BP	GO:0010039	response to iron ion	1	-0.526316	-0.713848	0.96	0.968269	0.961099	38	tags=100%, list=49%, signal=51%
BP	GO:0035902	response to immobilization stress	1	-0.526316	-0.713848	0.96	0.968269	0.961099	38	tags=100%, list=49%, signal=51%
BP	GO:0016310	phosphorylation	4	0.316157	0.576751	0.956432	0.968269	0.961099	11	tags=25%, list=14%, signal=23%	AREG
BP	GO:0001656	metanephros development	2	-0.333333	-0.491889	0.960905	0.968269	0.961099	53	tags=100%, list=69%, signal=32%	EYA1
BP	GO:0001657	ureteric bud development	2	-0.333333	-0.491889	0.960905	0.968269	0.961099	53	tags=100%, list=69%, signal=32%	EYA1
BP	GO:0001823	mesonephros development	2	-0.333333	-0.491889	0.960905	0.968269	0.961099	53	tags=100%, list=69%, signal=32%	EYA1
BP	GO:0060993	kidney morphogenesis	2	-0.333333	-0.491889	0.960905	0.968269	0.961099	53	tags=100%, list=69%, signal=32%	EYA1
BP	GO:0072006	nephron development	2	-0.333333	-0.491889	0.960905	0.968269	0.961099	53	tags=100%, list=69%, signal=32%	EYA1
BP	GO:0072009	nephron epithelium development	2	-0.333333	-0.491889	0.960905	0.968269	0.961099	53	tags=100%, list=69%, signal=32%	EYA1
BP	GO:0072073	kidney epithelium development	2	-0.333333	-0.491889	0.960905	0.968269	0.961099	53	tags=100%, list=69%, signal=32%	EYA1
BP	GO:0072163	mesonephric epithelium development	2	-0.333333	-0.491889	0.960905	0.968269	0.961099	53	tags=100%, list=69%, signal=32%	EYA1
BP	GO:0072164	mesonephric tubule development	2	-0.333333	-0.491889	0.960905	0.968269	0.961099	53	tags=100%, list=69%, signal=32%	EYA1
BP	GO:1901564	organonitrogen compound metabolic process	12	0.220968	0.572337	0.96368	0.970445	0.96326	28	tags=50%, list=36%, signal=38%	MGAT5B/AREG/SLC5A8/RBM24/BEX1/BMPR1B
BP	GO:0051147	regulation of muscle cell differentiation	2	0.372768	0.556608	0.969171	0.974731	0.967513	20	tags=50%, list=26%, signal=38%	RBM24
BP	GO:0051153	regulation of striated muscle cell differentiation	2	0.372768	0.556608	0.969171	0.974731	0.967513	20	tags=50%, list=26%, signal=38%	RBM24
BP	GO:0060142	regulation of syncytium formation by plasma membrane fusion	1	0.513158	0.694082	0.979466	0.981955	0.974684	38	tags=100%, list=49%, signal=51%	SCGB3A1
BP	GO:0060143	positive regulation of syncytium formation by plasma membrane fusion	1	0.513158	0.694082	0.979466	0.981955	0.974684	38	tags=100%, list=49%, signal=51%	SCGB3A1
BP	GO:1901739	regulation of myoblast fusion	1	0.513158	0.694082	0.979466	0.981955	0.974684	38	tags=100%, list=49%, signal=51%	SCGB3A1
BP	GO:1901741	positive regulation of myoblast fusion	1	0.513158	0.694082	0.979466	0.981955	0.974684	38	tags=100%, list=49%, signal=51%	SCGB3A1
BP	GO:0016567	protein ubiquitination	2	-0.32	-0.472214	0.979424	0.981955	0.974684	54	tags=100%, list=70%, signal=31%	MKRN3
BP	GO:0048252	lauric acid metabolic process	1	-0.513158	-0.696002	0.980952	0.982197	0.974925	39	tags=100%, list=51%, signal=50%
BP	GO:0051791	medium-chain fatty acid metabolic process	1	-0.513158	-0.696002	0.980952	0.982197	0.974925	39	tags=100%, list=51%, signal=50%
BP	GO:0016477	cell migration	3	0	0	1	1	0.992596	53	tags=100%, list=69%, signal=32%	SIX3/ARX
BP	GO:0030855	epithelial cell differentiation	5	0	0	1	1	0.992596	53	tags=100%, list=69%, signal=33%	SIX3/HOXB13/KRT75/ARX
MF	GO:0008289	lipid binding	5	-0.839531	-1.62608	0.015269	0.761159	0.761159	9	tags=60%, list=12%, signal=57%	KCNH1/FCGR3B/TTPA
MF	GO:0005543	phospholipid binding	4	-0.853955	-1.56963	0.0206307	0.761159	0.761159	9	tags=75%, list=12%, signal=70%	KCNH1/FCGR3B/TTPA
MF	GO:0035091	phosphatidylinositol binding	3	-0.910603	-1.51709	0.0200342	0.761159	0.761159	9	tags=100%, list=12%, signal=92%	FCGR3B/TTPA
MF	GO:0005198	structural molecule activity	3	0.914376	1.50904	0.00945835	0.761159	0.761159	4	tags=67%, list=5%, signal=66%	MUC4/MYBPC1
MF	GO:1901981	phosphatidylinositol phosphate binding	2	-0.959253	-1.43041	0.0209334	0.761159	0.761159	4	tags=100%, list=5%, signal=97%	TTPA
MF	GO:1902936	phosphatidylinositol bisphosphate binding	2	-0.959253	-1.43041	0.0209334	0.761159	0.761159	4	tags=100%, list=5%, signal=97%	TTPA
MF	GO:0002039	p53 binding	1	-1	-1.36007	0.0285435	0.761159	0.761159	2	tags=100%, list=3%, signal=99%
MF	GO:0003712	transcription coregulator activity	1	-1	-1.36007	0.0285435	0.761159	0.761159	2	tags=100%, list=3%, signal=99%
MF	GO:0003713	transcription coactivator activity	1	-1	-1.36007	0.0285435	0.761159	0.761159	2	tags=100%, list=3%, signal=99%
MF	GO:0003714	transcription corepressor activity	1	-1	-1.36007	0.0285435	0.761159	0.761159	2	tags=100%, list=3%, signal=99%
MF	GO:0042826	histone deacetylase binding	1	-1	-1.36007	0.0285435	0.761159	0.761159	2	tags=100%, list=3%, signal=99%
MF	GO:0070412	R-SMAD binding	1	-1	-1.36007	0.0285435	0.761159	0.761159	2	tags=100%, list=3%, signal=99%
MF	GO:0043167	ion binding	19	-0.561995	-1.53568	0.0337202	0.830037	0.830037	13	tags=32%, list=17%, signal=35%	STK31/PCP4/ZFP57/PLA2G3/TTPA/PCDHB8
MF	GO:0044877	protein-containing complex binding	5	-0.734845	-1.42332	0.082397	0.980592	0.980592	10	tags=80%, list=13%, signal=74%	CHD5/ARX/ZFP57/FCGR3B
MF	GO:0005509	calcium ion binding	3	-0.827866	-1.37925	0.0963391	0.980592	0.980592	11	tags=67%, list=14%, signal=59%	PCP4/PCDHB8
MF	GO:0019899	enzyme binding	2	-0.897272	-1.33798	0.103718	0.980592	0.980592	2	tags=100%, list=3%, signal=100%	ANKRD1
MF	GO:0008134	transcription factor binding	3	-0.797245	-1.32823	0.144509	0.980592	0.980592	2	tags=67%, list=3%, signal=68%	SIX3/ANKRD1
MF	GO:0005176	ErbB-2 class receptor binding	1	0.973684	1.3243	0.0882957	0.980592	0.980592	3	tags=100%, list=4%, signal=97%	MUC4
MF	GO:0005201	extracellular matrix structural constituent	1	0.973684	1.3243	0.0882957	0.980592	0.980592	3	tags=100%, list=4%, signal=97%	MUC4
MF	GO:0030197	extracellular matrix constituent, lubricant activity	1	0.973684	1.3243	0.0882957	0.980592	0.980592	3	tags=100%, list=4%, signal=97%	MUC4
MF	GO:0005546	phosphatidylinositol-4,5-bisphosphate binding	1	-0.973684	-1.32428	0.0733083	0.980592	0.980592	4	tags=100%, list=5%, signal=96%
MF	GO:0008431	vitamin E binding	1	-0.973684	-1.32428	0.0733083	0.980592	0.980592	4	tags=100%, list=5%, signal=96%
MF	GO:0019842	vitamin binding	1	-0.973684	-1.32428	0.0733083	0.980592	0.980592	4	tags=100%, list=5%, signal=96%
MF	GO:0043325	phosphatidylinositol-3,4-bisphosphate binding	1	-0.973684	-1.32428	0.0733083	0.980592	0.980592	4	tags=100%, list=5%, signal=96%
MF	GO:0120013	lipid transfer activity	1	-0.973684	-1.32428	0.0733083	0.980592	0.980592	4	tags=100%, list=5%, signal=96%
MF	GO:0003779	actin binding	1	0.960526	1.3064	0.123203	0.980592	0.980592	4	tags=100%, list=5%, signal=96%	MYBPC1
MF	GO:0008307	structural constituent of muscle	1	0.960526	1.3064	0.123203	0.980592	0.980592	4	tags=100%, list=5%, signal=96%	MYBPC1
MF	GO:0017022	myosin binding	1	0.960526	1.3064	0.123203	0.980592	0.980592	4	tags=100%, list=5%, signal=96%	MYBPC1
MF	GO:0046332	SMAD binding	2	-0.875635	-1.30572	0.142857	0.980592	0.980592	2	tags=100%, list=3%, signal=100%	ANKRD1
MF	GO:0043168	anion binding	6	-0.63879	-1.29552	0.176147	0.980592	0.980592	13	tags=50%, list=17%, signal=45%	CHD5/STK31/TTPA
MF	GO:0005092	GDP-dissociation inhibitor activity	1	-0.947368	-1.28849	0.12594	0.980592	0.980592	6	tags=100%, list=8%, signal=93%
MF	GO:0005094	Rho GDP-dissociation inhibitor activity	1	-0.947368	-1.28849	0.12594	0.980592	0.980592	6	tags=100%, list=8%, signal=93%
MF	GO:0036094	small molecule binding	7	-0.605704	-1.28436	0.152603	0.980592	0.980592	13	tags=29%, list=17%, signal=26%	STK31/TTPA
MF	GO:0008194	UDP-glycosyltransferase activity	1	0.934211	1.27061	0.182752	0.980592	0.980592	6	tags=100%, list=8%, signal=93%	MGAT5B
MF	GO:0008375	acetylglucosaminyltransferase activity	1	0.934211	1.27061	0.182752	0.980592	0.980592	6	tags=100%, list=8%, signal=93%	MGAT5B
MF	GO:0030144	alpha-1,6-mannosylglycoprotein 6-beta-N-acetylglucosaminyltransferase activity	1	0.934211	1.27061	0.182752	0.980592	0.980592	6	tags=100%, list=8%, signal=93%	MGAT5B
MF	GO:0030145	manganese ion binding	1	0.934211	1.27061	0.182752	0.980592	0.980592	6	tags=100%, list=8%, signal=93%	MGAT5B
MF	GO:0140103	catalytic activity, acting on a glycoprotein	1	0.934211	1.27061	0.182752	0.980592	0.980592	6	tags=100%, list=8%, signal=93%	MGAT5B
MF	GO:0005516	calmodulin binding	2	-0.85042	-1.26812	0.172211	0.980592	0.980592	11	tags=100%, list=14%, signal=88%	PCP4
MF	GO:0097367	carbohydrate derivative binding	4	-0.686406	-1.26166	0.232645	0.980592	0.980592	13	tags=75%, list=17%, signal=66%	CHD5/STK31/FCGR3B
MF	GO:0061629	RNA polymerase II-specific DNA-binding transcription factor binding	2	-0.844952	-1.25997	0.178082	0.980592	0.980592	2	tags=100%, list=3%, signal=100%	ANKRD1
MF	GO:0140297	DNA-binding transcription factor binding	2	-0.844952	-1.25997	0.178082	0.980592	0.980592	2	tags=100%, list=3%, signal=100%	ANKRD1
MF	GO:0004620	phospholipase activity	1	-0.921053	-1.2527	0.178571	0.980592	0.980592	8	tags=100%, list=10%, signal=91%
MF	GO:0004623	phospholipase A2 activity	1	-0.921053	-1.2527	0.178571	0.980592	0.980592	8	tags=100%, list=10%, signal=91%
MF	GO:0016298	lipase activity	1	-0.921053	-1.2527	0.178571	0.980592	0.980592	8	tags=100%, list=10%, signal=91%
MF	GO:0047498	calcium-dependent phospholipase A2 activity	1	-0.921053	-1.2527	0.178571	0.980592	0.980592	8	tags=100%, list=10%, signal=91%
MF	GO:0052689	carboxylic ester hydrolase activity	1	-0.921053	-1.2527	0.178571	0.980592	0.980592	8	tags=100%, list=10%, signal=91%
MF	GO:0043169	cation binding	17	-0.471224	-1.23496	0.179577	0.980592	0.980592	11	tags=24%, list=14%, signal=26%	PCP4/ZFP57/PLA2G3/PCDHB8
MF	GO:0046872	metal ion binding	17	-0.471224	-1.23496	0.179577	0.980592	0.980592	11	tags=24%, list=14%, signal=26%	PCP4/ZFP57/PLA2G3/PCDHB8
MF	GO:0003823	antigen binding	1	0.907895	1.23482	0.229979	0.980592	0.980592	8	tags=100%, list=10%, signal=91%	IGKV1D-39
MF	GO:0019864	IgG binding	1	-0.907895	-1.2348	0.206767	0.980592	0.980592	9	tags=100%, list=12%, signal=89%
MF	GO:0019865	immunoglobulin binding	1	-0.907895	-1.2348	0.206767	0.980592	0.980592	9	tags=100%, list=12%, signal=89%
MF	GO:0034235	GPI anchor binding	1	-0.907895	-1.2348	0.206767	0.980592	0.980592	9	tags=100%, list=12%, signal=89%
MF	GO:0051861	glycolipid binding	1	-0.907895	-1.2348	0.206767	0.980592	0.980592	9	tags=100%, list=12%, signal=89%
MF	GO:0046914	transition metal ion binding	4	0.673425	1.21421	0.243644	0.980592	0.980592	6	tags=25%, list=8%, signal=24%	MGAT5B
MF	GO:0005244	voltage-gated monoatomic ion channel activity	2	0.809154	1.20547	0.220648	0.980592	0.980592	13	tags=50%, list=17%, signal=43%	CLIC6
MF	GO:0022832	voltage-gated channel activity	2	0.809154	1.20547	0.220648	0.980592	0.980592	13	tags=50%, list=17%, signal=43%	CLIC6
MF	GO:0097159	organic cyclic compound binding	19	-0.435261	-1.18938	0.229342	0.980592	0.980592	13	tags=21%, list=17%, signal=23%	STK31/ZFP57/TTPA/ANKRD1
MF	GO:1901363	heterocyclic compound binding	19	-0.435261	-1.18938	0.229342	0.980592	0.980592	13	tags=21%, list=17%, signal=23%	STK31/ZFP57/TTPA/ANKRD1
MF	GO:0005154	epidermal growth factor receptor binding	1	0.868421	1.18113	0.322382	0.980592	0.980592	11	tags=100%, list=14%, signal=87%	AREG
MF	GO:0019207	kinase regulator activity	1	0.868421	1.18113	0.322382	0.980592	0.980592	11	tags=100%, list=14%, signal=87%	AREG
MF	GO:0019209	kinase activator activity	1	0.868421	1.18113	0.322382	0.980592	0.980592	11	tags=100%, list=14%, signal=87%	AREG
MF	GO:0019887	protein kinase regulator activity	1	0.868421	1.18113	0.322382	0.980592	0.980592	11	tags=100%, list=14%, signal=87%	AREG
MF	GO:0030295	protein kinase activator activity	1	0.868421	1.18113	0.322382	0.980592	0.980592	11	tags=100%, list=14%, signal=87%	AREG
MF	GO:0030296	protein tyrosine kinase activator activity	1	0.868421	1.18113	0.322382	0.980592	0.980592	11	tags=100%, list=14%, signal=87%	AREG
MF	GO:0030297	transmembrane receptor protein tyrosine kinase activator activity	1	0.868421	1.18113	0.322382	0.980592	0.980592	11	tags=100%, list=14%, signal=87%	AREG
MF	GO:0070851	growth factor receptor binding	1	0.868421	1.18113	0.322382	0.980592	0.980592	11	tags=100%, list=14%, signal=87%	AREG
MF	GO:0008417	fucosyltransferase activity	1	-0.868421	-1.18111	0.283835	0.980592	0.980592	12	tags=100%, list=16%, signal=86%
MF	GO:0017083	4-galactosyl-N-acetylglucosaminide 3-alpha-L-fucosyltransferase activity	1	-0.868421	-1.18111	0.283835	0.980592	0.980592	12	tags=100%, list=16%, signal=86%
MF	GO:0046920	alpha-(1->3)-fucosyltransferase activity	1	-0.868421	-1.18111	0.283835	0.980592	0.980592	12	tags=100%, list=16%, signal=86%
MF	GO:0106310	protein serine kinase activity	1	-0.855263	-1.16322	0.302632	0.980592	0.980592	13	tags=100%, list=17%, signal=84%
MF	GO:0001664	G protein-coupled receptor binding	1	0.842105	1.14534	0.367556	0.980592	0.980592	13	tags=100%, list=17%, signal=84%	CLIC6
MF	GO:0031749	D2 dopamine receptor binding	1	0.842105	1.14534	0.367556	0.980592	0.980592	13	tags=100%, list=17%, signal=84%	CLIC6
MF	GO:0031750	D3 dopamine receptor binding	1	0.842105	1.14534	0.367556	0.980592	0.980592	13	tags=100%, list=17%, signal=84%	CLIC6
MF	GO:0031751	D4 dopamine receptor binding	1	0.842105	1.14534	0.367556	0.980592	0.980592	13	tags=100%, list=17%, signal=84%	CLIC6
MF	GO:0050780	dopamine receptor binding	1	0.842105	1.14534	0.367556	0.980592	0.980592	13	tags=100%, list=17%, signal=84%	CLIC6
MF	GO:0140110	transcription regulator activity	8	-0.511485	-1.14332	0.308901	0.980592	0.980592	10	tags=25%, list=13%, signal=24%	ZFP57/ANKRD1
MF	GO:0003677	DNA binding	9	-0.492531	-1.1362	0.318339	0.980592	0.980592	10	tags=22%, list=13%, signal=22%	ZFP57/ANKRD1
MF	GO:0015075	monoatomic ion transmembrane transporter activity	4	0.628464	1.13314	0.345339	0.980592	0.980592	29	tags=75%, list=38%, signal=49%	CLIC6/SLC5A8/GLRA3
MF	GO:0015318	inorganic molecular entity transmembrane transporter activity	4	0.628464	1.13314	0.345339	0.980592	0.980592	29	tags=75%, list=38%, signal=49%	CLIC6/SLC5A8/GLRA3
MF	GO:0022803	passive transmembrane transporter activity	4	0.628464	1.13314	0.345339	0.980592	0.980592	29	tags=75%, list=38%, signal=49%	CLIC6/SLC5A8/GLRA3
MF	GO:1901702	salt transmembrane transporter activity	4	0.628464	1.13314	0.345339	0.980592	0.980592	29	tags=75%, list=38%, signal=49%	CLIC6/SLC5A8/GLRA3
MF	GO:0003682	chromatin binding	3	-0.675676	-1.1257	0.360308	0.980592	0.980592	28	tags=100%, list=36%, signal=66%	ARX/ZFP57
MF	GO:0005126	cytokine receptor binding	1	-0.815789	-1.10953	0.379699	0.980592	0.980592	16	tags=100%, list=21%, signal=80%
MF	GO:0005160	transforming growth factor beta receptor binding	1	-0.815789	-1.10953	0.379699	0.980592	0.980592	16	tags=100%, list=21%, signal=80%
MF	GO:0005096	GTPase activator activity	2	-0.737098	-1.09914	0.393346	0.980592	0.980592	6	tags=100%, list=8%, signal=95%	ARHGDIG
MF	GO:0030695	GTPase regulator activity	2	-0.737098	-1.09914	0.393346	0.980592	0.980592	6	tags=100%, list=8%, signal=95%	ARHGDIG
MF	GO:0060589	nucleoside-triphosphatase regulator activity	2	-0.737098	-1.09914	0.393346	0.980592	0.980592	6	tags=100%, list=8%, signal=95%	ARHGDIG
MF	GO:0001217	DNA-binding transcription repressor activity	3	-0.656225	-1.09329	0.412331	0.980592	0.980592	10	tags=67%, list=13%, signal=60%	ARX/ZFP57
MF	GO:0001227	DNA-binding transcription repressor activity, RNA polymerase II-specific	3	-0.656225	-1.09329	0.412331	0.980592	0.980592	10	tags=67%, list=13%, signal=60%	ARX/ZFP57
MF	GO:0004745	NAD-retinol dehydrogenase activity	1	0.802632	1.09165	0.431211	0.980592	0.980592	16	tags=100%, list=21%, signal=80%	RDH16
MF	GO:0009055	electron transfer activity	1	0.802632	1.09165	0.431211	0.980592	0.980592	16	tags=100%, list=21%, signal=80%	RDH16
MF	GO:0016229	steroid dehydrogenase activity	1	0.802632	1.09165	0.431211	0.980592	0.980592	16	tags=100%, list=21%, signal=80%	RDH16
MF	GO:0016614	oxidoreductase activity, acting on CH-OH group of donors	1	0.802632	1.09165	0.431211	0.980592	0.980592	16	tags=100%, list=21%, signal=80%	RDH16
MF	GO:0016616	oxidoreductase activity, acting on the CH-OH group of donors, NAD or NADP as acceptor	1	0.802632	1.09165	0.431211	0.980592	0.980592	16	tags=100%, list=21%, signal=80%	RDH16
MF	GO:0033764	steroid dehydrogenase activity, acting on the CH-OH group of donors, NAD or NADP as acceptor	1	0.802632	1.09165	0.431211	0.980592	0.980592	16	tags=100%, list=21%, signal=80%	RDH16
MF	GO:0047023	androsterone dehydrogenase activity	1	0.802632	1.09165	0.431211	0.980592	0.980592	16	tags=100%, list=21%, signal=80%	RDH16
MF	GO:0047044	androstan-3-alpha,17-beta-diol dehydrogenase activity	1	0.802632	1.09165	0.431211	0.980592	0.980592	16	tags=100%, list=21%, signal=80%	RDH16
MF	GO:0106429	11-cis-retinol dehydrogenase	1	0.802632	1.09165	0.431211	0.980592	0.980592	16	tags=100%, list=21%, signal=80%	RDH16
MF	GO:0030246	carbohydrate binding	1	-0.802632	-1.09164	0.379699	0.980592	0.980592	17	tags=100%, list=22%, signal=79%
MF	GO:0030395	lactose binding	1	-0.802632	-1.09164	0.379699	0.980592	0.980592	17	tags=100%, list=22%, signal=79%
MF	GO:0048030	disaccharide binding	1	-0.802632	-1.09164	0.379699	0.980592	0.980592	17	tags=100%, list=22%, signal=79%
MF	GO:0070492	oligosaccharide binding	1	-0.802632	-1.09164	0.379699	0.980592	0.980592	17	tags=100%, list=22%, signal=79%
MF	GO:0008324	monoatomic cation transmembrane transporter activity	2	0.732572	1.09137	0.390688	0.980592	0.980592	18	tags=50%, list=23%, signal=39%	SLC5A8
MF	GO:0022890	inorganic cation transmembrane transporter activity	2	0.732572	1.09137	0.390688	0.980592	0.980592	18	tags=50%, list=23%, signal=39%	SLC5A8
MF	GO:0046873	metal ion transmembrane transporter activity	2	0.732572	1.09137	0.390688	0.980592	0.980592	18	tags=50%, list=23%, signal=39%	SLC5A8
MF	GO:0016788	hydrolase activity, acting on ester bonds	2	-0.727245	-1.08445	0.422701	0.980592	0.980592	8	tags=100%, list=10%, signal=92%	PLA2G3
MF	GO:0005319	lipid transporter activity	2	-0.721794	-1.07632	0.426614	0.980592	0.980592	4	tags=100%, list=5%, signal=97%	TTPA
MF	GO:0008017	microtubule binding	1	-0.789474	-1.07374	0.432331	0.980592	0.980592	18	tags=100%, list=23%, signal=78%
MF	GO:0015631	tubulin binding	1	-0.789474	-1.07374	0.432331	0.980592	0.980592	18	tags=100%, list=23%, signal=78%
MF	GO:0042803	protein homodimerization activity	1	-0.789474	-1.07374	0.432331	0.980592	0.980592	18	tags=100%, list=23%, signal=78%
MF	GO:0046983	protein dimerization activity	1	-0.789474	-1.07374	0.432331	0.980592	0.980592	18	tags=100%, list=23%, signal=78%
MF	GO:0005342	organic acid transmembrane transporter activity	1	0.776316	1.05586	0.468172	0.980592	0.980592	18	tags=100%, list=23%, signal=78%	SLC5A8
MF	GO:0005343	organic acid:sodium symporter activity	1	0.776316	1.05586	0.468172	0.980592	0.980592	18	tags=100%, list=23%, signal=78%	SLC5A8
MF	GO:0008028	monocarboxylic acid transmembrane transporter activity	1	0.776316	1.05586	0.468172	0.980592	0.980592	18	tags=100%, list=23%, signal=78%	SLC5A8
MF	GO:0008514	organic anion transmembrane transporter activity	1	0.776316	1.05586	0.468172	0.980592	0.980592	18	tags=100%, list=23%, signal=78%	SLC5A8
MF	GO:0015081	sodium ion transmembrane transporter activity	1	0.776316	1.05586	0.468172	0.980592	0.980592	18	tags=100%, list=23%, signal=78%	SLC5A8
MF	GO:0015129	lactate transmembrane transporter activity	1	0.776316	1.05586	0.468172	0.980592	0.980592	18	tags=100%, list=23%, signal=78%	SLC5A8
MF	GO:0015245	fatty acid transmembrane transporter activity	1	0.776316	1.05586	0.468172	0.980592	0.980592	18	tags=100%, list=23%, signal=78%	SLC5A8
MF	GO:0015291	secondary active transmembrane transporter activity	1	0.776316	1.05586	0.468172	0.980592	0.980592	18	tags=100%, list=23%, signal=78%	SLC5A8
MF	GO:0015293	symporter activity	1	0.776316	1.05586	0.468172	0.980592	0.980592	18	tags=100%, list=23%, signal=78%	SLC5A8
MF	GO:0015294	solute:monoatomic cation symporter activity	1	0.776316	1.05586	0.468172	0.980592	0.980592	18	tags=100%, list=23%, signal=78%	SLC5A8
MF	GO:0015355	secondary active monocarboxylate transmembrane transporter activity	1	0.776316	1.05586	0.468172	0.980592	0.980592	18	tags=100%, list=23%, signal=78%	SLC5A8
MF	GO:0015370	solute:sodium symporter activity	1	0.776316	1.05586	0.468172	0.980592	0.980592	18	tags=100%, list=23%, signal=78%	SLC5A8
MF	GO:0015552	propionate transmembrane transporter activity	1	0.776316	1.05586	0.468172	0.980592	0.980592	18	tags=100%, list=23%, signal=78%	SLC5A8
MF	GO:0015636	short-chain fatty acid transmembrane transporter activity	1	0.776316	1.05586	0.468172	0.980592	0.980592	18	tags=100%, list=23%, signal=78%	SLC5A8
MF	GO:0022804	active transmembrane transporter activity	1	0.776316	1.05586	0.468172	0.980592	0.980592	18	tags=100%, list=23%, signal=78%	SLC5A8
MF	GO:0022853	active monoatomic ion transmembrane transporter activity	1	0.776316	1.05586	0.468172	0.980592	0.980592	18	tags=100%, list=23%, signal=78%	SLC5A8
MF	GO:0046943	carboxylic acid transmembrane transporter activity	1	0.776316	1.05586	0.468172	0.980592	0.980592	18	tags=100%, list=23%, signal=78%	SLC5A8
MF	GO:0140161	monocarboxylate:sodium symporter activity	1	0.776316	1.05586	0.468172	0.980592	0.980592	18	tags=100%, list=23%, signal=78%	SLC5A8
MF	GO:1901618	organic hydroxy compound transmembrane transporter activity	1	0.776316	1.05586	0.468172	0.980592	0.980592	18	tags=100%, list=23%, signal=78%	SLC5A8
MF	GO:0004864	protein phosphatase inhibitor activity	1	-0.776316	-1.05584	0.449248	0.980592	0.980592	19	tags=100%, list=25%, signal=76%
MF	GO:0019208	phosphatase regulator activity	1	-0.776316	-1.05584	0.449248	0.980592	0.980592	19	tags=100%, list=25%, signal=76%
MF	GO:0019212	phosphatase inhibitor activity	1	-0.776316	-1.05584	0.449248	0.980592	0.980592	19	tags=100%, list=25%, signal=76%
MF	GO:0019888	protein phosphatase regulator activity	1	-0.776316	-1.05584	0.449248	0.980592	0.980592	19	tags=100%, list=25%, signal=76%
MF	GO:0004857	enzyme inhibitor activity	2	-0.706667	-1.05376	0.473581	0.980592	0.980592	25	tags=100%, list=32%, signal=69%	ELFN2
MF	GO:0005102	signaling receptor binding	11	0.423916	1.05009	0.395735	0.980592	0.980592	13	tags=27%, list=17%, signal=26%	MUC4/AREG/CLIC6
MF	GO:0004888	transmembrane signaling receptor activity	3	-0.619061	-1.03137	0.487476	0.980592	0.980592	9	tags=100%, list=12%, signal=92%	GLRA3/FCGR3B
MF	GO:0038023	signaling receptor activity	3	-0.619061	-1.03137	0.487476	0.980592	0.980592	9	tags=100%, list=12%, signal=92%	GLRA3/FCGR3B
MF	GO:0060089	molecular transducer activity	3	-0.619061	-1.03137	0.487476	0.980592	0.980592	9	tags=100%, list=12%, signal=92%	GLRA3/FCGR3B
MF	GO:0003729	mRNA binding	1	0.75	1.02007	0.494867	0.980592	0.980592	20	tags=100%, list=26%, signal=75%	RBM24
MF	GO:0003730	mRNA 3'-UTR binding	1	0.75	1.02007	0.494867	0.980592	0.980592	20	tags=100%, list=26%, signal=75%	RBM24
MF	GO:0035925	mRNA 3'-UTR AU-rich region binding	1	0.75	1.02007	0.494867	0.980592	0.980592	20	tags=100%, list=26%, signal=75%	RBM24
MF	GO:0036002	pre-mRNA binding	1	0.75	1.02007	0.494867	0.980592	0.980592	20	tags=100%, list=26%, signal=75%	RBM24
MF	GO:0097157	pre-mRNA intronic binding	1	0.75	1.02007	0.494867	0.980592	0.980592	20	tags=100%, list=26%, signal=75%	RBM24
MF	GO:1990715	mRNA CDS binding	1	0.75	1.02007	0.494867	0.980592	0.980592	20	tags=100%, list=26%, signal=75%	RBM24
MF	GO:1990825	sequence-specific mRNA binding	1	0.75	1.02007	0.494867	0.980592	0.980592	20	tags=100%, list=26%, signal=75%	RBM24
MF	GO:0005216	monoatomic ion channel activity	3	0.611053	1.00845	0.504132	0.980592	0.980592	29	tags=67%, list=38%, signal=43%	CLIC6/GLRA3
MF	GO:0015267	channel activity	3	0.611053	1.00845	0.504132	0.980592	0.980592	29	tags=67%, list=38%, signal=43%	CLIC6/GLRA3
MF	GO:0022836	gated channel activity	3	0.611053	1.00845	0.504132	0.980592	0.980592	29	tags=67%, list=38%, signal=43%	CLIC6/GLRA3
MF	GO:0022839	monoatomic ion gated channel activity	3	0.611053	1.00845	0.504132	0.980592	0.980592	29	tags=67%, list=38%, signal=43%	CLIC6/GLRA3
MF	GO:0042802	identical protein binding	4	-0.546834	-1.00512	0.487805	0.980592	0.980592	23	tags=75%, list=30%, signal=55%	MKRN3/MTUS2/PCDHB8
MF	GO:0004060	arylamine N-acetyltransferase activity	1	0.736842	1.00217	0.527721	0.980592	0.980592	21	tags=100%, list=27%, signal=74%	NAT2
MF	GO:0008080	N-acetyltransferase activity	1	0.736842	1.00217	0.527721	0.980592	0.980592	21	tags=100%, list=27%, signal=74%	NAT2
MF	GO:0016407	acetyltransferase activity	1	0.736842	1.00217	0.527721	0.980592	0.980592	21	tags=100%, list=27%, signal=74%	NAT2
MF	GO:0016410	N-acyltransferase activity	1	0.736842	1.00217	0.527721	0.980592	0.980592	21	tags=100%, list=27%, signal=74%	NAT2
MF	GO:0016747	acyltransferase activity, transferring groups other than amino-acyl groups	1	0.736842	1.00217	0.527721	0.980592	0.980592	21	tags=100%, list=27%, signal=74%	NAT2
MF	GO:0003924	GTPase activity	1	0.723684	0.984277	0.566735	0.980592	0.980592	22	tags=100%, list=29%, signal=72%	AGAP4
MF	GO:0004842	ubiquitin-protein transferase activity	1	-0.723684	-0.984261	0.552632	0.980592	0.980592	23	tags=100%, list=30%, signal=71%
MF	GO:0016755	aminoacyltransferase activity	1	-0.723684	-0.984261	0.552632	0.980592	0.980592	23	tags=100%, list=30%, signal=71%
MF	GO:0019787	ubiquitin-like protein transferase activity	1	-0.723684	-0.984261	0.552632	0.980592	0.980592	23	tags=100%, list=30%, signal=71%
MF	GO:0061630	ubiquitin protein ligase activity	1	-0.723684	-0.984261	0.552632	0.980592	0.980592	23	tags=100%, list=30%, signal=71%
MF	GO:0061659	ubiquitin-like protein ligase activity	1	-0.723684	-0.984261	0.552632	0.980592	0.980592	23	tags=100%, list=30%, signal=71%
MF	GO:0031432	titin binding	2	-0.655547	-0.977531	0.569472	0.980592	0.980592	2	tags=50%, list=3%, signal=50%	ANKRD1
MF	GO:0004721	phosphoprotein phosphatase activity	1	-0.710526	-0.966366	0.586466	0.980592	0.980592	24	tags=100%, list=31%, signal=70%
MF	GO:0004722	protein serine/threonine phosphatase activity	1	-0.710526	-0.966366	0.586466	0.980592	0.980592	24	tags=100%, list=31%, signal=70%
MF	GO:0004725	protein tyrosine phosphatase activity	1	-0.710526	-0.966366	0.586466	0.980592	0.980592	24	tags=100%, list=31%, signal=70%
MF	GO:0016791	phosphatase activity	1	-0.710526	-0.966366	0.586466	0.980592	0.980592	24	tags=100%, list=31%, signal=70%
MF	GO:0017018	myosin phosphatase activity	1	-0.710526	-0.966366	0.586466	0.980592	0.980592	24	tags=100%, list=31%, signal=70%
MF	GO:0042578	phosphoric ester hydrolase activity	1	-0.710526	-0.966366	0.586466	0.980592	0.980592	24	tags=100%, list=31%, signal=70%
MF	GO:0140789	histone phosphatase activity	1	-0.710526	-0.966366	0.586466	0.980592	0.980592	24	tags=100%, list=31%, signal=70%
MF	GO:0140793	histone H2AXY142 phosphatase activity	1	-0.710526	-0.966366	0.586466	0.980592	0.980592	24	tags=100%, list=31%, signal=70%
MF	GO:0140993	histone modifying activity	1	-0.710526	-0.966366	0.586466	0.980592	0.980592	24	tags=100%, list=31%, signal=70%
MF	GO:0000978	RNA polymerase II cis-regulatory region sequence-specific DNA binding	6	0.470297	0.962216	0.52954	0.980592	0.980592	7	tags=17%, list=9%, signal=16%	EN2
MF	GO:0000987	cis-regulatory region sequence-specific DNA binding	6	0.470297	0.962216	0.52954	0.980592	0.980592	7	tags=17%, list=9%, signal=16%	EN2
MF	GO:0016787	hydrolase activity	4	-0.522608	-0.96059	0.538462	0.980592	0.980592	8	tags=75%, list=10%, signal=71%	CHD5/EYA1/PLA2G3
MF	GO:0005253	monoatomic anion channel activity	2	0.64	0.953462	0.576923	0.980592	0.980592	29	tags=100%, list=38%, signal=64%	CLIC6/GLRA3
MF	GO:0005254	chloride channel activity	2	0.64	0.953462	0.576923	0.980592	0.980592	29	tags=100%, list=38%, signal=64%	CLIC6/GLRA3
MF	GO:0008509	monoatomic anion transmembrane transporter activity	2	0.64	0.953462	0.576923	0.980592	0.980592	29	tags=100%, list=38%, signal=64%	CLIC6/GLRA3
MF	GO:0015103	inorganic anion transmembrane transporter activity	2	0.64	0.953462	0.576923	0.980592	0.980592	29	tags=100%, list=38%, signal=64%	CLIC6/GLRA3
MF	GO:0015108	chloride transmembrane transporter activity	2	0.64	0.953462	0.576923	0.980592	0.980592	29	tags=100%, list=38%, signal=64%	CLIC6/GLRA3
MF	GO:0030414	peptidase inhibitor activity	1	-0.697368	-0.94847	0.620301	0.980592	0.980592	25	tags=100%, list=32%, signal=68%
MF	GO:0061134	peptidase regulator activity	1	-0.697368	-0.94847	0.620301	0.980592	0.980592	25	tags=100%, list=32%, signal=68%
MF	GO:0008092	cytoskeletal protein binding	3	-0.568163	-0.946576	0.587669	0.980592	0.980592	2	tags=67%, list=3%, signal=68%	MTUS2/ANKRD1
MF	GO:0003674	molecular_function	59	-0.305492	-0.919432	0.623656	0.980592	0.980592	19	tags=34%, list=25%, signal=109%	PI16/EYA1/MKRN3/CHGB/CNNM1/ELFN2/MTUS2/LGALS12/LEFTY2/MYEOV/STK31/FUT6/PCP4/ZFP57/FCGR3B/PLA2G3/ARHGDIG/TTPA/PCDHB8/ANKRD1
MF	GO:0022857	transmembrane transporter activity	5	0.46689	0.914651	0.574468	0.980592	0.980592	18	tags=40%, list=23%, signal=33%	CLIC6/SLC5A8
MF	GO:0016491	oxidoreductase activity	5	0.458333	0.897889	0.595745	0.980592	0.980592	44	tags=100%, list=57%, signal=46%	RDH16/CYP2A6/CYP4Z1/CYP26A1/DIO3
MF	GO:0005184	neuropeptide hormone activity	1	0.657895	0.894797	0.667351	0.980592	0.980592	27	tags=100%, list=35%, signal=66%	GRP
MF	GO:0160041	neuropeptide activity	1	0.657895	0.894797	0.667351	0.980592	0.980592	27	tags=100%, list=35%, signal=66%	GRP
MF	GO:0004386	helicase activity	1	-0.657895	-0.894783	0.691729	0.980592	0.980592	28	tags=100%, list=36%, signal=64%
MF	GO:0008094	ATP-dependent activity, acting on DNA	1	-0.657895	-0.894783	0.691729	0.980592	0.980592	28	tags=100%, list=36%, signal=64%
MF	GO:0016887	ATP hydrolysis activity	1	-0.657895	-0.894783	0.691729	0.980592	0.980592	28	tags=100%, list=36%, signal=64%
MF	GO:0035064	methylated histone binding	1	-0.657895	-0.894783	0.691729	0.980592	0.980592	28	tags=100%, list=36%, signal=64%
MF	GO:0042393	histone binding	1	-0.657895	-0.894783	0.691729	0.980592	0.980592	28	tags=100%, list=36%, signal=64%
MF	GO:0061628	H3K27me3 modified histone binding	1	-0.657895	-0.894783	0.691729	0.980592	0.980592	28	tags=100%, list=36%, signal=64%
MF	GO:0140030	modification-dependent protein binding	1	-0.657895	-0.894783	0.691729	0.980592	0.980592	28	tags=100%, list=36%, signal=64%
MF	GO:0140034	methylation-dependent protein binding	1	-0.657895	-0.894783	0.691729	0.980592	0.980592	28	tags=100%, list=36%, signal=64%
MF	GO:0140097	catalytic activity, acting on DNA	1	-0.657895	-0.894783	0.691729	0.980592	0.980592	28	tags=100%, list=36%, signal=64%
MF	GO:0140640	catalytic activity, acting on a nucleic acid	1	-0.657895	-0.894783	0.691729	0.980592	0.980592	28	tags=100%, list=36%, signal=64%
MF	GO:0140657	ATP-dependent activity	1	-0.657895	-0.894783	0.691729	0.980592	0.980592	28	tags=100%, list=36%, signal=64%
MF	GO:0140658	ATP-dependent chromatin remodeler activity	1	-0.657895	-0.894783	0.691729	0.980592	0.980592	28	tags=100%, list=36%, signal=64%
MF	GO:0005215	transporter activity	6	-0.439375	-0.891087	0.612844	0.980592	0.980592	4	tags=33%, list=5%, signal=34%	CNNM1/TTPA
MF	GO:0004675	transmembrane receptor protein serine/threonine kinase activity	1	0.644737	0.876901	0.698152	0.980592	0.980592	28	tags=100%, list=36%, signal=64%	BMPR1B
MF	GO:0005024	transforming growth factor beta receptor activity	1	0.644737	0.876901	0.698152	0.980592	0.980592	28	tags=100%, list=36%, signal=64%	BMPR1B
MF	GO:0005025	transforming growth factor beta receptor activity, type I	1	0.644737	0.876901	0.698152	0.980592	0.980592	28	tags=100%, list=36%, signal=64%	BMPR1B
MF	GO:0019199	transmembrane receptor protein kinase activity	1	0.644737	0.876901	0.698152	0.980592	0.980592	28	tags=100%, list=36%, signal=64%	BMPR1B
MF	GO:0019955	cytokine binding	1	0.644737	0.876901	0.698152	0.980592	0.980592	28	tags=100%, list=36%, signal=64%	BMPR1B
MF	GO:0036122	BMP binding	1	0.644737	0.876901	0.698152	0.980592	0.980592	28	tags=100%, list=36%, signal=64%	BMPR1B
MF	GO:0098821	BMP receptor activity	1	0.644737	0.876901	0.698152	0.980592	0.980592	28	tags=100%, list=36%, signal=64%	BMPR1B
MF	GO:0030280	structural constituent of skin epidermis	1	-0.644737	-0.876887	0.718045	0.980592	0.980592	29	tags=100%, list=38%, signal=63%
MF	GO:0003676	nucleic acid binding	13	-0.352008	-0.87408	0.631218	0.980592	0.980592	10	tags=46%, list=13%, signal=48%	CHD5/ARX/EYA1/MKRN3/ZFP57/ANKRD1
MF	GO:0005230	extracellular ligand-gated monoatomic ion channel activity	1	0.631579	0.859005	0.73306	0.980592	0.980592	29	tags=100%, list=38%, signal=63%	GLRA3
MF	GO:0005231	excitatory extracellular ligand-gated monoatomic ion channel activity	1	0.631579	0.859005	0.73306	0.980592	0.980592	29	tags=100%, list=38%, signal=63%	GLRA3
MF	GO:0005237	inhibitory extracellular ligand-gated monoatomic ion channel activity	1	0.631579	0.859005	0.73306	0.980592	0.980592	29	tags=100%, list=38%, signal=63%	GLRA3
MF	GO:0015276	ligand-gated monoatomic ion channel activity	1	0.631579	0.859005	0.73306	0.980592	0.980592	29	tags=100%, list=38%, signal=63%	GLRA3
MF	GO:0016594	glycine binding	1	0.631579	0.859005	0.73306	0.980592	0.980592	29	tags=100%, list=38%, signal=63%	GLRA3
MF	GO:0016597	amino acid binding	1	0.631579	0.859005	0.73306	0.980592	0.980592	29	tags=100%, list=38%, signal=63%	GLRA3
MF	GO:0016933	extracellularly glycine-gated ion channel activity	1	0.631579	0.859005	0.73306	0.980592	0.980592	29	tags=100%, list=38%, signal=63%	GLRA3
MF	GO:0016934	extracellularly glycine-gated chloride channel activity	1	0.631579	0.859005	0.73306	0.980592	0.980592	29	tags=100%, list=38%, signal=63%	GLRA3
MF	GO:0022824	transmitter-gated monoatomic ion channel activity	1	0.631579	0.859005	0.73306	0.980592	0.980592	29	tags=100%, list=38%, signal=63%	GLRA3
MF	GO:0022834	ligand-gated channel activity	1	0.631579	0.859005	0.73306	0.980592	0.980592	29	tags=100%, list=38%, signal=63%	GLRA3
MF	GO:0022835	transmitter-gated channel activity	1	0.631579	0.859005	0.73306	0.980592	0.980592	29	tags=100%, list=38%, signal=63%	GLRA3
MF	GO:0022852	glycine-gated chloride ion channel activity	1	0.631579	0.859005	0.73306	0.980592	0.980592	29	tags=100%, list=38%, signal=63%	GLRA3
MF	GO:0030594	neurotransmitter receptor activity	1	0.631579	0.859005	0.73306	0.980592	0.980592	29	tags=100%, list=38%, signal=63%	GLRA3
MF	GO:0098960	postsynaptic neurotransmitter receptor activity	1	0.631579	0.859005	0.73306	0.980592	0.980592	29	tags=100%, list=38%, signal=63%	GLRA3
MF	GO:0099095	ligand-gated monoatomic anion channel activity	1	0.631579	0.859005	0.73306	0.980592	0.980592	29	tags=100%, list=38%, signal=63%	GLRA3
MF	GO:0099529	neurotransmitter receptor activity involved in regulation of postsynaptic membrane potential	1	0.631579	0.859005	0.73306	0.980592	0.980592	29	tags=100%, list=38%, signal=63%	GLRA3
MF	GO:1904315	transmitter-gated monoatomic ion channel activity involved in regulation of postsynaptic membrane potential	1	0.631579	0.859005	0.73306	0.980592	0.980592	29	tags=100%, list=38%, signal=63%	GLRA3
MF	GO:0008047	enzyme activator activity	3	-0.513342	-0.855242	0.672447	0.980592	0.980592	6	tags=33%, list=8%, signal=32%	ARHGDIG
MF	GO:0008389	coumarin 7-hydroxylase activity	1	0.618421	0.841109	0.7577	0.980592	0.980592	30	tags=100%, list=39%, signal=62%	CYP2A6
MF	GO:0005488	binding	56	-0.27175	-0.827408	0.782209	0.980592	0.980592	11	tags=23%, list=14%, signal=73%	MTUS2/LGALS12/LEFTY2/MYEOV/STK31/PCP4/ZFP57/FCGR3B/PLA2G3/ARHGDIG/TTPA/PCDHB8/ANKRD1
MF	GO:0004672	protein kinase activity	2	-0.554665	-0.827099	0.729941	0.980592	0.980592	13	tags=100%, list=17%, signal=85%	STK31
MF	GO:0004674	protein serine/threonine kinase activity	2	-0.554665	-0.827099	0.729941	0.980592	0.980592	13	tags=100%, list=17%, signal=85%	STK31
MF	GO:0016301	kinase activity	2	-0.554665	-0.827099	0.729941	0.980592	0.980592	13	tags=100%, list=17%, signal=85%	STK31
MF	GO:0016772	transferase activity, transferring phosphorus-containing groups	2	-0.554665	-0.827099	0.729941	0.980592	0.980592	13	tags=100%, list=17%, signal=85%	STK31
MF	GO:0016773	phosphotransferase activity, alcohol group as acceptor	2	-0.554665	-0.827099	0.729941	0.980592	0.980592	13	tags=100%, list=17%, signal=85%	STK31
MF	GO:0005515	protein binding	43	-0.269745	-0.827078	0.762346	0.980592	0.980592	6	tags=9%, list=8%, signal=19%	ARHGDIG/TTPA/PCDHB8/ANKRD1
MF	GO:0000149	SNARE binding	1	0.605263	0.823213	0.776181	0.980592	0.980592	31	tags=100%, list=40%, signal=61%	SYT3
MF	GO:0001786	phosphatidylserine binding	1	0.605263	0.823213	0.776181	0.980592	0.980592	31	tags=100%, list=40%, signal=61%	SYT3
MF	GO:0005544	calcium-dependent phospholipid binding	1	0.605263	0.823213	0.776181	0.980592	0.980592	31	tags=100%, list=40%, signal=61%	SYT3
MF	GO:0030276	clathrin binding	1	0.605263	0.823213	0.776181	0.980592	0.980592	31	tags=100%, list=40%, signal=61%	SYT3
MF	GO:0072341	modified amino acid binding	1	0.605263	0.823213	0.776181	0.980592	0.980592	31	tags=100%, list=40%, signal=61%	SYT3
MF	GO:0005249	voltage-gated potassium channel activity	1	-0.592105	-0.805305	0.857143	0.980592	0.980592	33	tags=100%, list=43%, signal=58%
MF	GO:0005251	delayed rectifier potassium channel activity	1	-0.592105	-0.805305	0.857143	0.980592	0.980592	33	tags=100%, list=43%, signal=58%
MF	GO:0005261	monoatomic cation channel activity	1	-0.592105	-0.805305	0.857143	0.980592	0.980592	33	tags=100%, list=43%, signal=58%
MF	GO:0005267	potassium channel activity	1	-0.592105	-0.805305	0.857143	0.980592	0.980592	33	tags=100%, list=43%, signal=58%
MF	GO:0015079	potassium ion transmembrane transporter activity	1	-0.592105	-0.805305	0.857143	0.980592	0.980592	33	tags=100%, list=43%, signal=58%
MF	GO:0022843	voltage-gated monoatomic cation channel activity	1	-0.592105	-0.805305	0.857143	0.980592	0.980592	33	tags=100%, list=43%, signal=58%
MF	GO:0016757	glycosyltransferase activity	2	0.536882	0.799838	0.811741	0.980592	0.980592	6	tags=50%, list=8%, signal=47%	MGAT5B
MF	GO:0016758	hexosyltransferase activity	2	0.536882	0.799838	0.811741	0.980592	0.980592	6	tags=50%, list=8%, signal=47%	MGAT5B
MF	GO:0035198	miRNA binding	1	0.578947	0.787421	0.839836	0.980592	0.980592	33	tags=100%, list=43%, signal=58%	TUSC8
MF	GO:0061980	regulatory RNA binding	1	0.578947	0.787421	0.839836	0.980592	0.980592	33	tags=100%, list=43%, signal=58%	TUSC8
MF	GO:0140869	miRNA inhibitor activity via base-pairing	1	0.578947	0.787421	0.839836	0.980592	0.980592	33	tags=100%, list=43%, signal=58%	TUSC8
MF	GO:0005524	ATP binding	3	-0.462294	-0.770196	0.751445	0.980592	0.980592	13	tags=67%, list=17%, signal=58%	CHD5/STK31
MF	GO:0017076	purine nucleotide binding	3	-0.462294	-0.770196	0.751445	0.980592	0.980592	13	tags=67%, list=17%, signal=58%	CHD5/STK31
MF	GO:0030554	adenyl nucleotide binding	3	-0.462294	-0.770196	0.751445	0.980592	0.980592	13	tags=67%, list=17%, signal=58%	CHD5/STK31
MF	GO:0032553	ribonucleotide binding	3	-0.462294	-0.770196	0.751445	0.980592	0.980592	13	tags=67%, list=17%, signal=58%	CHD5/STK31
MF	GO:0032555	purine ribonucleotide binding	3	-0.462294	-0.770196	0.751445	0.980592	0.980592	13	tags=67%, list=17%, signal=58%	CHD5/STK31
MF	GO:0032559	adenyl ribonucleotide binding	3	-0.462294	-0.770196	0.751445	0.980592	0.980592	13	tags=67%, list=17%, signal=58%	CHD5/STK31
MF	GO:0035639	purine ribonucleoside triphosphate binding	3	-0.462294	-0.770196	0.751445	0.980592	0.980592	13	tags=67%, list=17%, signal=58%	CHD5/STK31
MF	GO:0005178	integrin binding	1	0.565789	0.769525	0.868583	0.980592	0.980592	34	tags=100%, list=44%, signal=57%	TSPAN8
MF	GO:0050839	cell adhesion molecule binding	1	0.565789	0.769525	0.868583	0.980592	0.980592	34	tags=100%, list=44%, signal=57%	TSPAN8
MF	GO:0004800	thyroxine 5'-deiodinase activity	1	-0.565789	-0.769513	0.892857	0.980592	0.980592	35	tags=100%, list=45%, signal=55%
MF	GO:0033798	thyroxine 5-deiodinase activity	1	-0.565789	-0.769513	0.892857	0.980592	0.980592	35	tags=100%, list=45%, signal=55%
MF	GO:0140677	molecular function activator activity	8	-0.342695	-0.766022	0.780105	0.980592	0.980592	22	tags=38%, list=29%, signal=30%	CHGB/LEFTY2/ARHGDIG
MF	GO:0030234	enzyme regulator activity	5	-0.394071	-0.763276	0.771536	0.980592	0.980592	6	tags=60%, list=8%, signal=59%	PI16/ELFN2/ARHGDIG
MF	GO:0004497	monooxygenase activity	3	0.459459	0.758268	0.820248	0.980592	0.980592	43	tags=100%, list=56%, signal=46%	CYP2A6/CYP4Z1/CYP26A1
MF	GO:0005506	iron ion binding	3	0.459459	0.758268	0.820248	0.980592	0.980592	43	tags=100%, list=56%, signal=46%	CYP2A6/CYP4Z1/CYP26A1
MF	GO:0016705	oxidoreductase activity, acting on paired donors, with incorporation or reduction of molecular oxygen	3	0.459459	0.758268	0.820248	0.980592	0.980592	43	tags=100%, list=56%, signal=46%	CYP2A6/CYP4Z1/CYP26A1
MF	GO:0020037	heme binding	3	0.459459	0.758268	0.820248	0.980592	0.980592	43	tags=100%, list=56%, signal=46%	CYP2A6/CYP4Z1/CYP26A1
MF	GO:0046906	tetrapyrrole binding	3	0.459459	0.758268	0.820248	0.980592	0.980592	43	tags=100%, list=56%, signal=46%	CYP2A6/CYP4Z1/CYP26A1
MF	GO:0098772	molecular function regulator activity	12	-0.309439	-0.754535	0.795883	0.980592	0.980592	25	tags=42%, list=32%, signal=33%	PI16/CHGB/ELFN2/LEFTY2/ARHGDIG
MF	GO:0001972	retinoic acid binding	1	-0.552632	-0.751618	0.915414	0.980592	0.980592	36	tags=100%, list=47%, signal=54%
MF	GO:0005501	retinoid binding	1	-0.552632	-0.751618	0.915414	0.980592	0.980592	36	tags=100%, list=47%, signal=54%
MF	GO:0008401	retinoic acid 4-hydroxylase activity	1	-0.552632	-0.751618	0.915414	0.980592	0.980592	36	tags=100%, list=47%, signal=54%
MF	GO:0016709	oxidoreductase activity, acting on paired donors, with incorporation or reduction of molecular oxygen, NAD(P)H as one donor, and incorporation of one atom of oxygen	1	-0.552632	-0.751618	0.915414	0.980592	0.980592	36	tags=100%, list=47%, signal=54%
MF	GO:0019825	oxygen binding	1	-0.552632	-0.751618	0.915414	0.980592	0.980592	36	tags=100%, list=47%, signal=54%
MF	GO:0019840	isoprenoid binding	1	-0.552632	-0.751618	0.915414	0.980592	0.980592	36	tags=100%, list=47%, signal=54%
MF	GO:0033293	monocarboxylic acid binding	1	-0.552632	-0.751618	0.915414	0.980592	0.980592	36	tags=100%, list=47%, signal=54%
MF	GO:0062182	all-trans retinoic acid 4-hydrolase activity	1	-0.552632	-0.751618	0.915414	0.980592	0.980592	36	tags=100%, list=47%, signal=54%
MF	GO:0062183	all-trans retinoic acid 18-hydroxylase activity	1	-0.552632	-0.751618	0.915414	0.980592	0.980592	36	tags=100%, list=47%, signal=54%
MF	GO:0008391	arachidonic acid monooxygenase activity	2	0.493333	0.73496	0.876518	0.980592	0.980592	40	tags=100%, list=52%, signal=49%	CYP2A6/CYP4Z1
MF	GO:0008392	arachidonic acid epoxygenase activity	2	0.493333	0.73496	0.876518	0.980592	0.980592	40	tags=100%, list=52%, signal=49%	CYP2A6/CYP4Z1
MF	GO:0016712	oxidoreductase activity, acting on paired donors, with incorporation or reduction of molecular oxygen, reduced flavin or flavoprotein as one donor, and incorporation of one atom of oxygen	2	0.493333	0.73496	0.876518	0.980592	0.980592	40	tags=100%, list=52%, signal=49%	CYP2A6/CYP4Z1
MF	GO:0001221	transcription coregulator binding	1	0.539474	0.733733	0.905544	0.980592	0.980592	36	tags=100%, list=47%, signal=54%	SIX3
MF	GO:0001222	transcription corepressor binding	1	0.539474	0.733733	0.905544	0.980592	0.980592	36	tags=100%, list=47%, signal=54%	SIX3
MF	GO:0000166	nucleotide binding	4	-0.393033	-0.722422	0.79925	0.980592	0.980592	13	tags=50%, list=17%, signal=44%	CHD5/STK31
MF	GO:1901265	nucleoside phosphate binding	4	-0.393033	-0.722422	0.79925	0.980592	0.980592	13	tags=50%, list=17%, signal=44%	CHD5/STK31
MF	GO:0016462	pyrophosphatase activity	2	0.480837	0.716343	0.880567	0.980592	0.980592	22	tags=50%, list=29%, signal=37%	AGAP4
MF	GO:0016817	hydrolase activity, acting on acid anhydrides	2	0.480837	0.716343	0.880567	0.980592	0.980592	22	tags=50%, list=29%, signal=37%	AGAP4
MF	GO:0016818	hydrolase activity, acting on acid anhydrides, in phosphorus-containing anhydrides	2	0.480837	0.716343	0.880567	0.980592	0.980592	22	tags=50%, list=29%, signal=37%	AGAP4
MF	GO:0017111	ribonucleoside triphosphate phosphatase activity	2	0.480837	0.716343	0.880567	0.980592	0.980592	22	tags=50%, list=29%, signal=37%	AGAP4
MF	GO:0008327	methyl-CpG binding	1	0.526316	0.715838	0.905544	0.980592	0.980592	37	tags=100%, list=48%, signal=53%	HOXB13
MF	GO:0008083	growth factor activity	3	0.430327	0.710189	0.863636	0.980592	0.980592	11	tags=33%, list=14%, signal=30%	AREG
MF	GO:0005125	cytokine activity	3	0.418746	0.691077	0.871901	0.980592	0.980592	11	tags=33%, list=14%, signal=30%	AREG
MF	GO:0031406	carboxylic acid binding	2	0.459048	0.683883	0.898785	0.980592	0.980592	29	tags=50%, list=38%, signal=32%	GLRA3
MF	GO:0043177	organic acid binding	2	0.459048	0.683883	0.898785	0.980592	0.980592	29	tags=50%, list=38%, signal=32%	GLRA3
MF	GO:0003824	catalytic activity	15	-0.251473	-0.643496	0.923077	0.980592	0.980592	13	tags=40%, list=17%, signal=41%	CHD5/EYA1/MKRN3/STK31/FUT6/PLA2G3
MF	GO:0140096	catalytic activity, acting on a protein	5	0.313494	0.614144	0.93617	0.980592	0.980592	6	tags=20%, list=8%, signal=20%	MGAT5B
MF	GO:0140678	molecular function inhibitor activity	4	-0.328767	-0.604297	0.902439	0.980592	0.980592	54	tags=100%, list=70%, signal=32%	TUSC8/PI16/ELFN2
MF	GO:0000976	transcription cis-regulatory region binding	7	0.282516	0.602364	0.94382	0.980592	0.980592	7	tags=14%, list=9%, signal=14%	EN2
MF	GO:0000977	RNA polymerase II transcription regulatory region sequence-specific DNA binding	7	0.282516	0.602364	0.94382	0.980592	0.980592	7	tags=14%, list=9%, signal=14%	EN2
MF	GO:0000981	DNA-binding transcription factor activity, RNA polymerase II-specific	7	0.282516	0.602364	0.94382	0.980592	0.980592	7	tags=14%, list=9%, signal=14%	EN2
MF	GO:0001067	transcription regulatory region nucleic acid binding	7	0.282516	0.602364	0.94382	0.980592	0.980592	7	tags=14%, list=9%, signal=14%	EN2
MF	GO:0003690	double-stranded DNA binding	7	0.282516	0.602364	0.94382	0.980592	0.980592	7	tags=14%, list=9%, signal=14%	EN2
MF	GO:0003700	DNA-binding transcription factor activity	7	0.282516	0.602364	0.94382	0.980592	0.980592	7	tags=14%, list=9%, signal=14%	EN2
MF	GO:0043565	sequence-specific DNA binding	7	0.282516	0.602364	0.94382	0.980592	0.980592	7	tags=14%, list=9%, signal=14%	EN2
MF	GO:1990837	sequence-specific double-stranded DNA binding	7	0.282516	0.602364	0.94382	0.980592	0.980592	7	tags=14%, list=9%, signal=14%	EN2
MF	GO:0008404	arachidonic acid 14,15-epoxygenase activity	1	-0.513158	-0.697931	0.968045	0.992867	0.992867	39	tags=100%, list=51%, signal=50%
MF	GO:0052722	fatty acid in-chain hydroxylase activity	1	-0.513158	-0.697931	0.968045	0.992867	0.992867	39	tags=100%, list=51%, signal=50%
MF	GO:0070330	aromatase activity	1	-0.513158	-0.697931	0.968045	0.992867	0.992867	39	tags=100%, list=51%, signal=50%
MF	GO:0005179	hormone activity	2	-0.346667	-0.516939	0.964775	0.992867	0.992867	52	tags=100%, list=68%, signal=33%	CHGB
MF	GO:0003723	RNA binding	4	0.287671	0.518682	0.976695	0.997057	0.997057	56	tags=100%, list=73%, signal=29%	RBM24/TUSC8/EYA1/MKRN3
MF	GO:0016740	transferase activity	6	-0.236846	-0.480343	0.990826	0.997057	0.997057	13	tags=50%, list=17%, signal=45%	MKRN3/STK31/FUT6
MF	GO:0030545	signaling receptor regulator activity	6	0.232102	0.474874	0.989059	0.997057	0.997057	11	tags=17%, list=14%, signal=15%	AREG
MF	GO:0030546	signaling receptor activator activity	6	0.232102	0.474874	0.989059	0.997057	0.997057	11	tags=17%, list=14%, signal=15%	AREG
MF	GO:0048018	receptor ligand activity	6	0.232102	0.474874	0.989059	0.997057	0.997057	11	tags=17%, list=14%, signal=15%	AREG
MF	GO:0016746	acyltransferase activity	2	0.312071	0.464919	0.983806	0.997057	0.997057	21	tags=50%, list=27%, signal=37%	NAT2
MF	GO:0001216	DNA-binding transcription activator activity	3	0	0	1	1	1	53	tags=100%, list=69%, signal=32%	SIX3/ARX
MF	GO:0001228	DNA-binding transcription activator activity, RNA polymerase II-specific	3	0	0	1	1	1	53	tags=100%, list=69%, signal=32%	SIX3/ARX

### Sheet: Supplementary Table 2
Supplementary Table 2. Comparison of model training and testing performance. The table reports the AUROC values from five training and testing splits for MyBrCa70 and IndMyBrCa30 models trained on different feature combinations and evaluated on both hold-out test sets and the independent MyBrCa dataset. Results are shown for each machine learning algorithm (Random Forest, Support Vector Machine, and Ensemble).
Test dataset	MyBrCa30	MyBrCa30	MyBrCa30	MyBrCa30	MyBrCa30	MyBrCa30	MyBrCa30	MyBrCa30	MyBrCa30	Ind_MyBrCa30	Ind_MyBrCa30	Ind_MyBrCa30	Ind_MyBrCa30	Ind_MyBrCa30	Ind_MyBrCa30	Ind_MyBrCa30	Ind_MyBrCa30	Ind_MyBrCa30
Feature	MyGESig + Clinical	MyGESig + Clinical	MyGESig + Clinical	MyGESig	MyGESig	MyGESig	Clinical	Clinical	Clinical	MyGESig + Clinical	MyGESig + Clinical	MyGESig + Clinical	MyGESig	MyGESig	MyGESig	Clinical	Clinical	Clinical
Algorithm	RF	SVM	Ensemble	RF	SVM	Ensemble	RF	SVM	Ensemble	RF	SVM	Ensemble	RF	SVM	Ensemble	RF	SVM	Ensemble
TRAINING_AUC.set1	0.825752	1	0.999878	0.837369	1	0.999144	0.695525	0.775434	0.735204	0.781918	0.999752	0.996771	0.830477	0.999255	0.998261	0.649901	0.724789	0.678341
TRAINING_AUC.set2	0.837552	0.998655	0.994375	0.808266	0.998716	0.992724	0.736549	0.802764	0.775006	0.77074	0.999006	0.993542	0.797938	0.999503	0.998758	0.672752	0.713363	0.697591
TRAINING_AUC.set3	0.842749	0.998655	0.992724	0.826975	0.99841	0.993764	0.668501	0.755136	0.715212	0.81458	0.99851	0.9923	0.813587	0.998261	0.987705	0.666294	0.801292	0.734476
TRAINING_AUC.set4	0.861886	0.999144	0.995231	0.844277	0.997921	0.991379	0.693201	0.784055	0.736427	0.769374	0.999503	0.997516	0.790114	0.999503	0.996771	0.700199	0.852086	0.783408
TRAINING_AUC.set5	0.793593	0.998166	0.993764	0.775923	0.997921	0.993275	0.659391	0.744375	0.701761	0.77608	0.998013	0.991803	0.80539	1	0.999503	0.615996	0.767139	0.682191
TESTING_AUC.set1	0.759797	0.916554	0.904392	0.751014	0.914189	0.900676	0.660473	0.395608	0.623986	0.861149	0.935811	0.933784	0.800338	0.890541	0.890203	0.686149	0.772635	0.738514
TESTING_AUC.set2	0.827703	0.923311	0.922297	0.812838	0.930405	0.918243	0.641554	0.6625	0.653378	0.844932	0.907432	0.921622	0.833446	0.872635	0.906081	0.685473	0.758784	0.778378
TESTING_AUC.set3	0.877027	0.944932	0.946959	0.853716	0.916554	0.915203	0.754392	0.735135	0.760473	0.899662	0.951014	0.948311	0.796622	0.806081	0.818243	0.67973	0.659459	0.685473
TESTING_AUC.set4	0.801014	0.913176	0.909122	0.765541	0.881757	0.872297	0.683784	0.648311	0.669595	0.863851	0.93277	0.926014	0.843243	0.802365	0.843581	0.702365	0.766216	0.764189
TESTING_AUC.set5	0.930068	0.955743	0.95777	0.900338	0.947973	0.942905	0.743581	0.766216	0.762838	0.853378	0.903378	0.909459	0.796284	0.790541	0.84223	0.698986	0.681419	0.713514

### Sheet: Supplementary Table 3
Supplementary Table 2. Comparison of model training and testing performance in external validation dataset. The table reports the AUROC values from five training and testing splits for MyBrCa70 models trained on different feature combinations and evaluated on both SCAN-B and METABRIC dataset. Results are shown for the ensemble algorithm.
Test dataset	SCANB	SCANB	SCANB	METABRIC	METABRIC	METABRIC
Cohort	SCAN-B	SCAN-B	SCAN-B	METABRIC	METABRIC	METABRIC
Dataset	MyGESig + Clinical	MyGESig	Clinical	MyGESig + Clinical	MyGESig	Clinical
TRAINING_AUC.set1	0.99676	0.966495	0.735326	0.994497	0.951272	0.735326
TRAINING_AUC.set2	0.992786	0.965701	0.777207	0.982331	0.9528	0.777207
TRAINING_AUC.set3	0.981842	0.980068	0.713316	0.978907	0.962032	0.713316
TRAINING_AUC.set4	0.990095	0.987161	0.737528	0.989117	0.981108	0.737528
TRAINING_AUC.set5	0.984409	0.972243	0.705674	0.981108	0.953901	0.705674
TESTING_AUC.set1	0.694275	0.552023	0.656571	0.641228	0.561137	0.664362
TESTING_AUC.set2	0.708347	0.526249	0.622641	0.638523	0.533468	0.650605
TESTING_AUC.set3	0.666671	0.520908	0.597102	0.586686	0.524048	0.635383
TESTING_AUC.set4	0.665676	0.519524	0.641519	0.639684	0.509526	0.677028
TESTING_AUC.set5	0.659714	0.532991	0.564359	0.639656	0.508411	0.658383

### Sheet: Supplementary Table 4
Supplementary Table 3. Comparison of model training and testing performance in models trained on 70% of the METABRIC and SCAN-B datasets. The table reports AUROC values across five training and testing splits for SCANB70 and METABRIC70 models trained with different feature combinations and evaluated on both the respective hold-out datasets (remaining 30% of the METABRIC and SCAN-B datasets) and the MyBrCa dataset. Results are shown for the ensemble algorithm.
Train_dataset	SCANB70	SCANB70	METABRIC70	METABRIC70	SCANB70	SCANB70	METABRIC70	METABRIC70	SCANB70	SCANB70	METABRIC70	METABRIC70
Test_dataset	SCANB30	MyBrCa	METABRIC30	MyBrCa	SCANB30	MyBrCa	METABRIC30	MyBrCa	SCANB30	MyBrCa	METABRIC30	MyBrCa
Subtype	Full_cohort	Full_cohort	Full_cohort	Full_cohort	Full_cohort	Full_cohort	Full_cohort	Full_cohort	Full_cohort	Full_cohort	Full_cohort	Full_cohort
Cohort	SCANB	SCANB	METABRIC	METABRIC	SCANB	SCANB	METABRIC	METABRIC	SCANB	SCANB	METABRIC	METABRIC
Dataset	MyGESig + Clinical	MyGESig + Clinical	MyGESig + Clinical	MyGESig + Clinical	MyGESig	MyGESig	MyGESig	MyGESig	Clinical	Clinical	Clinical	Clinical
TRAINING_AUC.set1	0.918288	0.91942	0.755014	0.752857	0.910006	0.910006	0.646328	0.646328	0.824713	0.825134	0.725188	0.735014
TRAINING_AUC.set2	0.919284	0.91878	0.798326	0.798326	0.88274	0.88274	0.744163	0.744163	0.833475	0.833597	0.714827	0.714827
TRAINING_AUC.set3	0.908159	0.908675	0.755188	0.755188	0.869265	0.869265	0.718918	0.718918	0.829774	0.830058	0.698074	0.696789
TRAINING_AUC.set4	0.904754	0.905083	0.786811	0.789863	0.912032	0.912032	0.769589	0.769589	0.828386	0.826852	0.723535	0.723586
TRAINING_AUC.set5	0.901991	0.901992	0.792359	0.792359	0.898719	0.898719	0.761457	0.761457	0.826629	0.826354	0.733254	0.732374
TRAINING_AUC.Avg	0.910617	0.910868	0.775825	0.775861	0.895006	0.895006	0.724516	0.724516	0.828775	0.828586	0.719098	0.720025
TESTING_AUC.set1	0.864102	0.50668	0.704782	0.586874	0.809543	0.61191	0.568892	0.562801	0.824082	0.504935	0.684422	0.702215
TESTING_AUC.set2	0.83414	0.609443	0.721512	0.67748	0.727031	0.695926	0.68312	0.605591	0.814389	0.460159	0.678228	0.680729
TESTING_AUC.set3	0.844748	0.596293	0.73331	0.542248	0.762869	0.603455	0.628117	0.609352	0.807281	0.587205	0.737847	0.665262
TESTING_AUC.set4	0.839077	0.621539	0.713344	0.686266	0.735915	0.603665	0.635377	0.602973	0.819622	0.552359	0.682449	0.660388
TESTING_AUC.set5	0.851523	0.620908	0.653093	0.620246	0.76204	0.600205	0.539733	0.665804	0.815996	0.53951	0.685606	0.693759
TESTING_AUC.Avg	0.845892	0.583565	0.700627	0.591307	0.757613	0.622665	0.603087	0.602068	0.815647	0.511578	0.690811	0.662153
